# Predictive and Seasonal Dynamics of the Human Wastewater Virome

**DOI:** 10.64898/2026.03.19.26348845

**Authors:** Z. Vahdat, S.L. Grimm, T. Gandhi, M. Tisza, S. Cregeen-Javornik, S. Bel Rhali, J. Clark, H. Prakash, J. Petrosino, T. Ayvaz, M. Ross, J. Deegan, C. Bauer, E. Boerwinkle, C. Coarfa, A. Maresso

## Abstract

Wastewater-based epidemiology provides a scalable, noninvasive framework for population-level infectious disease monitoring, but traditional assays limit detection breadth and genomic insight. To address these constraints, we conducted targeted hybrid capture virome sequencing across 15 Texas cities over three years, from 2023 to 2025, generating ∼3 billion viral reads and identifying more than 900 strains across 374 species. Comprehensive temporal and spatial analysis revealed that the wastewater virome exhibits strong, predictable seasonal patterns, which grouped into three dominant seasonal clusters encompassing human, animal, and plant pathogens. Correlation network analysis revealed numerous positive co-occurrence patterns, including seasonal viral pairings, suggesting that the virome functions as a structured and interconnected ecological system. Leveraging this structure, we developed machine learning models using site-specific historical data to forecast individual viral species one month in advance. Of the 159 species modeled, approximately half achieved prediction performance of Pearson’s Correlation Coefficient R² ≥ 0.50, and many exceeded R² ≥ 0.75. Classification models accurately inferred the month and season of sample collection (AUROC > 0.85 and > 0.95, respectively). Predictive features frequently included other viruses and temporal indicators, highlighting networked, seasonal virome dynamics. Sentinel pathogens (e.g., Norovirus, SARS-CoV-2) could be forecast accurately even with limited historical data. Together, these findings demonstrate that the wastewater virome is highly seasonal, interconnected, and forecastable, providing a foundation for proactive, metagenomics-based monitoring and early outbreak detection.

## Supplementary Table 5 for "Predictive and Seasonal Dynamics of the Human Wastewater Virome"

### Sheet: var_Enterovirus_B
Supplementary Table 5. ML derived important features for regression modeling of the selected 14 species using one month history. Each tab shows one species important features.
Features_for_var_Enterovirus_B	Median importance	Frequency divided by total number of itterations	Correlation	FDR adj. p for correlation
Acute_bee_paralysis_virus_minus1	0.0017961	1	0.119054	0.0200953
Aichivirus_A_minus1	0.00803025	1	-0.0242417	0.783385
Alphacoronavirus_1_minus1	0.00477947	1	-0.106607	0.0464158
Alphamesonivirus_1_minus1	0.00190103	1	0.167475	0.00029293
Alphapapillomavirus_10_minus1	0.000492077	0.87	-0.0222211	0.783385
Alphapapillomavirus_3_minus1	0.000384297	0.93	0.0260712	0.766685
Alphapapillomavirus_7_minus1	0.00105862	0.92	0.0944484	0.0882775
Alphapolyomavirus_quintihominis_minus1	0.00324729	1	-0.0952883	0.0845434
Aphid_lethal_paralysis_virus_minus1	0.00438402	1	0.166251	0.00031086
Astrovirus_MLB1_minus1	0.00619775	1	-0.0728004	0.239065
Astrovirus_MLB2_minus1	0.00521879	1	-0.0865481	0.13072
Astrovirus_MLB3_minus1	0.000500629	0.74	-0.0739967	0.235141
Astrovirus_VA3_minus1	0.0157311	1	-0.00343971	0.947196
Avian_orthoreovirus_minus1	0.000535238	1	0.0383213	0.65529
Beet_western_yellows_virus_minus1	0.0022184	0.74	-0.00752536	0.885974
Betacoronavirus_1_minus1	0.00197791	1	-0.139948	0.00456034
Betapapillomavirus_1_minus1	0.00327507	1	0.00542104	0.916956
Betapapillomavirus_2_minus1	0.00227295	1	-0.0426656	0.600091
Betapapillomavirus_3_minus1	0.000770003	1	0.0118178	0.822191
Betapolyomavirus_hominis_minus1	0.00924849	1	-0.0952736	0.0845434
Betapolyomavirus_macacae_minus1	0.00398692	1	0.0324924	0.744126
Betapolyomavirus_quartihominis_minus1	0.00031144	0.91	0.0220875	0.783385
Betapolyomavirus_secuhominis_minus1	0.00450006	1	-0.0982939	0.0742427
Black_queen_cell_virus_minus1	0.000349125	0.79	0.0824149	0.167339
Blattodean_blattambidensovirus_1_minus1	0.00424924	1	0.0789672	0.184968
Blattodean_pefuambidensovirus_1_minus1	0.00174724	1	-0.00807429	0.878861
Bovine_torovirus_minus1	0.000652511	0.99	-0.129014	0.00976893
Callinectes_sapidus_reovirus_1_minus1	0.000144528	0.88	-0.00717705	0.891125
Callinectes_sapidus_reovirus_minus1	0.000357498	0.97	-0.0485657	0.542793
Canine_astrovirus_minus1	0.00486514	1	-0.0731357	0.239065
Canine_kobuvirus_minus1	0.00199087	1	-0.00954243	0.858792
Canine_morbillivirus_minus1	0.000770794	1	-0.0518321	0.50748
Cardiovirus_B_minus1	0.00208947	1	0.0921854	0.098876
Cardiovirus_D_minus1	0.00105713	0.97	0.101046	0.0624326
Carnivore_bocaparvovirus_1_minus1	0.0036573	1	-0.0346659	0.7173
Carnivore_bocaparvovirus_2_minus1	0.00488082	1	-0.113099	0.03116
Carnivore_bocaparvovirus_3_minus1	0.00659838	1	0.106149	0.0464158
Carnivore_bocaparvovirus_4_minus1	0.00444725	1	0.111069	0.0350257
Carnivore_protoparvovirus_1_minus1	0.00412187	1	0.0138836	0.796278
Chicken_anemia_virus_minus1	0.00616416	1	-0.0806075	0.174679
Cosavirus_A_minus1	0.000263511	0.89	0.116733	0.0240187
Cosavirus_D_minus1	0.000248035	0.8	0.0557455	0.456853
Decapod_penstyldensovirus_1_minus1	0.00236211	1	-0.0502585	0.526022
Deformed_wing_virus_minus1	0.00288924	1	0.0969176	0.0775665
Deltapolyomavirus_decihominis_minus1	0.00012695	0.99	0.0271829	0.766685
Deltapolyomavirus_sextihominis_minus1	0.00152666	0.99	-0.0445449	0.577432
Dipteran_brevihamaparvovirus_1_minus1	0.00767184	1	0.0205023	0.783385
Dipteran_protoambidensovirus_1_minus1	0.000809487	1	0.0137244	0.79746
Dragonfly_associated_cyclovirus_2_minus1	0.00199272	1	0.0488043	0.542793
Dyothetapapillomavirus_1_minus1	0.000325044	0.85	-0.0292778	0.76201
Enterovirus_A_minus1	0.0254228	1	0.0249135	0.783385
Enterovirus_B_minus1	0.0678158	1	0.282487	7.7241e-12
Enterovirus_C_minus1	0.00804953	1	0.0442927	0.577432
Enterovirus_D_minus1	0.00247948	1	0.0817078	0.170286
Enterovirus_J_minus1	0.000601043	0.87	0.056288	0.456853
Faba_bean_polerovirus_1_minus1	7.68225e-05	0.81	-0.0233483	0.783385
Feline_alphacoronavirus_1_minus1	0.000169235	0.8	-0.0355238	0.701057
Feline_astrovirus_2_minus1	0.00335624	1	0.0208582	0.783385
Feline_rotavirus_minus1	0.005935	1	-0.191868	1.64427e-05
Gammapapillomavirus_1_minus1	0.00176942	1	0.0132214	0.806228
Gammapapillomavirus_15_minus1	0.000404349	0.71	0.0169829	0.783385
Gammapapillomavirus_18_minus1	0.000222954	0.92	0.0655578	0.323653
Gammapapillomavirus_19_minus1	0.000503164	0.88	0.0537674	0.477332
Gammapapillomavirus_22_minus1	0.000819436	0.78	-0.015395	0.783385
Gammapapillomavirus_24_minus1	0.000110577	0.94	-0.0452208	0.577432
Gammapapillomavirus_7_minus1	0.000124945	0.93	-0.00679873	0.894457
Gammapapillomavirus_sp._minus1	6.18766e-05	0.84	-0.0557249	0.456853
Gyrovirus_galga1_minus1	0.00202156	1	-0.0392727	0.647453
Gyrovirus_homsa2_minus1	0.00602508	1	0.100028	0.0662038
Hepatovirus_A_minus1	0.00713465	1	0.0568689	0.45425
Homalodisca_vitripennis_reovirus_minus1	0.000143885	0.75	0.011731	0.822191
Human_alphaherpesvirus_1_minus1	0.000905157	1	-0.0480848	0.545595
Human_alphaherpesvirus_2_minus1	0.000698856	0.84	-0.00390442	0.939717
Human_alphaherpesvirus_3_minus1	0.000143485	0.73	0.00876729	0.868547
Human_astrovirus_minus1	0.00970225	1	-0.120639	0.0186324
Human_betaherpesvirus_5_minus1	0.00126501	1	-0.0129368	0.808463
Human_betaherpesvirus_7_minus1	0.00177688	1	0.0115363	0.822191
Human_coronavirus_229E_minus1	0.000314033	0.74	-0.112618	0.0315225
Human_cosavirus_minus1	0.000276879	0.83	0.067095	0.306587
Human_fecal_virus_Jorvi2_minus1	0.00453713	1	-0.0622494	0.372842
Human_gammaherpesvirus_4_minus1	0.00859189	1	-0.0798692	0.176712
Human_immunodeficiency_virus_1_minus1	0.000899146	0.95	0.0621681	0.372842
Human_mastadenovirus_A_minus1	0.0084745	1	0.011774	0.822191
Human_mastadenovirus_B_minus1	0.00237023	0.8	-0.0924595	0.0987601
Human_mastadenovirus_C_minus1	0.0090365	1	-0.0139889	0.796278
Human_mastadenovirus_D_minus1	0.0115072	1	0.0368502	0.679123
Human_mastadenovirus_E_minus1	0.00498335	0.98	0.0270472	0.766685
Human_mastadenovirus_F_minus1	0.00642049	1	-0.0743547	0.232848
Human_mastadenovirus_G_minus1	0.000298016	0.96	0.0410115	0.616047
Human_orthopneumovirus_minus1	0.000404627	0.86	-0.0878149	0.123718
Human_orthorubulavirus_2_minus1	4.9355e-05	0.77	0.0559691	0.456853
Human_respirovirus_1_minus1	0.000181447	1	0.0165171	0.783385
Human_respirovirus_3_minus1	0.00251427	0.92	-0.0449923	0.577432
Human_rotavirus_B219_minus1	0.000460715	0.89	-0.032524	0.744126
Iotapapillomavirus_1_minus1	0.0002666	0.97	0.0268327	0.766685
Israeli_acute_paralysis_virus_minus1	0.000623506	1	0.108142	0.043739
Kobuvirus_sp._minus1	0.00967072	1	-0.010077	0.849447
La_Jolla_virus_minus1	0.00199951	1	0.0784336	0.18784
Lepidopteran_ambidensovirus_1_minus1	0.000530748	1	-0.0030313	0.953436
Mamastrovirus_1_minus1	0.00682388	1	-0.19539	1.27117e-05
Mamastrovirus_8_minus1	0.00452912	1	-0.0441863	0.577432
Mamastrovirus_9_minus1	0.00551153	1	-0.0198081	0.783385
Mammalian_orthoreovirus_minus1	0.00695544	1	0.0464973	0.566867
Metapneumovirus_sp._minus1	8.16716e-05	0.7	-0.0258231	0.766685
Molluscum_contagiosum_virus_minus1	0.00291364	1	-0.0727518	0.239065
Monkeypox_virus_minus1	0.00149489	0.79	0.048778	0.542793
Month_Apr	0.000359319	0.96	-0.0516048	0.508378
Month_Aug	0.000273949	1	0.0121737	0.822191
Month_Dec	0.00280604	1	0.0829041	0.164398
Month_Jul	0.00014263	0.99	0.0762396	0.212061
Month_Jun	0.00135189	1	0.12996	0.0092958
Month_May	0.000814331	1	0.0906086	0.109065
Month_Nov	0.000117722	0.96	-0.00114696	0.983475
Month_number	0.0057355	1	0.208802	2.72193e-06
Month_Oct	0.000601456	1	0.104455	0.0508087
Month_Sep	7.50795e-05	0.94	-0.00157176	0.977004
Mupapillomavirus_1_minus1	0.00103956	1	-0.0572677	0.44903
Murine_astrovirus_minus1	0.00064002	0.84	0.073143	0.239065
Norwalk_virus_minus1	0.00769732	1	-0.0876759	0.123718
Orthopicobirnavirus_hominis_minus1	0.00791944	1	0.045561	0.577432
Orthopteran_miniambidensovirus_1_minus1	0.00110668	1	0.0670897	0.306587
Orthopteran_scindoambidensovirus_1_minus1	0.0014987	1	0.0222383	0.783385
Parechovirus_A_minus1	0.00811026	1	0.11493	0.0273412
Parus_major_densovirus_minus1	0.00271759	1	-0.104083	0.0511386
Paslahepevirus_balayani_minus1	9.41782e-05	0.8	-0.0205729	0.783385
Pigeon_aviadenovirus_B_minus1	0.00152343	0.88	0.0552977	0.462913
Pigeon_circovirus_minus1	0.000162835	0.7	0.0260744	0.766685
Piscine_orthoreovirus_minus1	0.00044762	0.9	0.0474295	0.548108
Porcine_epidemic_diarrhea_virus_minus1	0.0016872	0.86	-0.009243	0.860538
Porcine_picobirnavirus_minus1	0.00373429	1	0.0145429	0.788694
Porcine_torovirus_minus1	0.00417505	1	-0.0901836	0.110526
Potato_leafroll_virus_minus1	0.00149706	1	0.0864424	0.13072
Primate_bocaparvovirus_1_minus1	0.00787305	1	-0.0969609	0.0775665
Primate_bocaparvovirus_2_minus1	0.0109758	1	-0.125719	0.0119363
Primate_erythroparvovirus_1_minus1	0.00286526	1	-0.0804967	0.174679
Primate_norovirus_minus1	0.000602542	1	-0.0487137	0.542793
Primate_protoparvovirus_1_minus1	0.000236495	0.75	0.00393816	0.939717
Respiratory_syncytial_virus_minus1	0.000136351	0.7	-0.134386	0.00708798
Rhesus_adenovirus_58_minus1	0.00443093	0.96	0.0429991	0.597962
Rhesus_adenovirus_66_minus1	0.000256266	0.85	0.0175283	0.783385
Rhinovirus_A_minus1	0.00180683	1	0.0236211	0.783385
Rhinovirus_B_minus1	0.00108807	0.94	0.053305	0.482746
Rhinovirus_C_minus1	0.000690245	1	-0.105321	0.0484832
Rhopalosiphum_padi_virus_minus1	0.00115	1	0.0442853	0.577432
Rotavirus_A_minus1	0.00637175	1	-0.0536946	0.477332
Rotavirus_C_minus1	0.00939377	1	-0.0924484	0.0987601
Rotavirus_I_minus1	0.00175148	1	-0.0320306	0.749575
Rotavirus_sp._PA169_minus1	0.00024707	0.84	-0.0312901	0.75249
Sacbrood_virus_minus1	0.000796215	1	0.0596535	0.411034
Salivirus_A_minus1	0.00587062	1	-0.0543999	0.477332
Salivirus_FHB_minus1	0.00601765	1	0.157648	0.000755987
Salivirus_sp._minus1	0.000288979	0.75	0.00627383	0.900943
Sapovirus_sp._minus1	0.016033	1	-0.0142914	0.791929
Sapporo_virus_minus1	0.00857027	1	-0.073329	0.239065
Season_Fall	0.000259798	1	0.064425	0.335444
Season_number	0.000864861	1	0.139584	0.00456034
Season_Spring	0.000781755	1	-0.0724664	0.24047
Season_Summer	0.000621159	1	0.133059	0.00748022
Season_Winter	0.000231096	0.87	-0.191329	1.64427e-05
Simian_adenovirus_B_minus1	0.00365371	0.91	0.0821824	0.167418
Simian_mastadenovirus_A_minus1	0.00110987	0.97	0.0594359	0.411912
Solenopsis_invicta_virus_1_minus1	0.00424558	1	0.16765	0.00029293
Spodoptera_exigua_iflavirus_1_minus1	0.00798257	1	0.102114	0.0586304
Spodoptera_exigua_iflavirus_2_minus1	0.000870007	1	0.153165	0.00119111
Squash_mosaic_virus_minus1	0.00288433	1	-0.0381591	0.65529
Tobacco_ringspot_virus_minus1	0.00499441	1	0.216259	1.22767e-06
Tobacco_virus_2_minus1	0.000880006	0.99	0.0160659	0.783385
Tomato_marchitez_virus_minus1	0.000550448	0.86	-0.000637742	0.9891
Turnip_yellows_virus_minus1	0.00255667	1	0.0279029	0.766685
Ungulate_copiparvovirus_4_minus1	0.000580448	0.94	-0.0417766	0.603585
Ungulate_protoparvovirus_1_minus1	0.000542666	0.9	0.0450625	0.577432
Varroa_destructor_virus_1_minus1	0.000872171	0.99	0.0537734	0.477332
Yongsan_iflavirus_1_minus1	0.00216218	0.98	0.131497	0.00834667

### Sheet: var_Enterovirus_D
Features_for_var_Enterovirus_D	Median importance	Frequency divided by total number of itterations	Correlation	FDR adj. p for correlation
Acute_bee_paralysis_virus_minus1	0.00254873	1	0.209278	3.98591e-07
Aichivirus_A_minus1	0.00442271	1	0.0879033	0.0746466
Alphacoronavirus_1_minus1	0.00475651	1	-0.0885208	0.0732433
Alphamesonivirus_1_minus1	0.000495695	1	0.188191	6.22711e-06
Alphapapillomavirus_10_minus1	8.2197e-05	0.97	0.0308728	0.636049
Alphapapillomavirus_6_minus1	3.80363e-05	0.84	0.00848869	0.872224
Alphapapillomavirus_7_minus1	2.34936e-06	0.73	0.0404111	0.557402
Alphapolyomavirus_quintihominis_minus1	0.00332665	1	0.0790368	0.116223
Aphid_lethal_paralysis_virus_minus1	0.00218728	1	0.224551	4.08502e-08
Astrovirus_MLB1_minus1	0.0101331	1	-0.240025	3.04845e-09
Astrovirus_MLB2_minus1	0.00267763	1	0.041789	0.543094
Astrovirus_MLB3_minus1	0.000133918	0.75	-0.175841	2.99464e-05
Astrovirus_VA3_minus1	0.00373244	1	-0.0776723	0.122068
Avian_orthoreovirus_minus1	5.03321e-05	0.95	-0.0121331	0.828793
Beet_western_yellows_virus_minus1	0.000117184	0.84	-0.0376764	0.586011
Betacoronavirus_1_minus1	0.00095206	1	-0.0535573	0.37179
Betapapillomavirus_1_minus1	0.00167124	1	0.0441298	0.50123
Betapapillomavirus_2_minus1	0.00222516	1	0.124909	0.00532698
Betapapillomavirus_3_minus1	0.000809154	1	0.129143	0.00369716
Betapapillomavirus_4_minus1	3.40695e-05	0.93	0.101347	0.0327016
Betapapillomavirus_5_minus1	7.89996e-06	0.85	0.0104404	0.846251
Betapolyomavirus_hominis_minus1	0.00529017	1	0.0712518	0.173999
Betapolyomavirus_macacae_minus1	0.00428435	1	0.160612	0.000171833
Betapolyomavirus_quartihominis_minus1	0.000110428	0.91	-0.0210267	0.739927
Betapolyomavirus_secuhominis_minus1	0.00488371	1	0.0878296	0.0746466
Black_queen_cell_virus_minus1	1.65142e-05	0.76	0.0332618	0.636049
Blattodean_blattambidensovirus_1_minus1	0.000241507	1	-0.0312652	0.636049
Blattodean_pefuambidensovirus_1_minus1	0.00267635	1	-0.0447668	0.494343
Bovine_torovirus_minus1	0.000331172	1	-0.113913	0.0127104
Broad_bean_wilt_virus_2_minus1	7.20808e-05	0.96	0.0460454	0.469331
Callinectes_sapidus_reovirus_1_minus1	0.000119171	0.83	-0.0474697	0.45753
Callinectes_sapidus_reovirus_minus1	9.33535e-05	0.98	-0.0863062	0.0799489
Canine_astrovirus_minus1	0.00522424	1	-0.160294	0.000174237
Canine_kobuvirus_minus1	0.00235881	1	0.0282296	0.675557
Canine_morbillivirus_minus1	0.00038496	1	-0.0270248	0.69912
Cardiovirus_B_minus1	0.000385629	1	-0.0359186	0.59808
Cardiovirus_D_minus1	5.82989e-05	1	-0.0873283	0.0758393
Carnivore_bocaparvovirus_1_minus1	0.00260948	1	-0.0561168	0.330843
Carnivore_bocaparvovirus_2_minus1	0.00534776	1	-0.124491	0.00545858
Carnivore_bocaparvovirus_3_minus1	0.00125046	1	0.221521	5.85924e-08
Carnivore_bocaparvovirus_4_minus1	0.00211866	1	0.153445	0.000358684
Carnivore_protoparvovirus_1_minus1	0.00983942	1	0.0191452	0.739927
Chicken_anemia_virus_minus1	0.00420076	1	0.0262522	0.712316
Cimodo_virus_minus1	0.000667508	0.99	0.1687	6.96324e-05
Cosavirus_D_minus1	7.9035e-06	0.81	0.104961	0.0249738
Decapod_penstyldensovirus_1_minus1	0.00327053	1	0.141316	0.0013108
Deformed_wing_virus_minus1	0.00029626	1	0.123608	0.00584857
Deltapapillomavirus_4_minus1	7.89073e-06	0.77	0.0153828	0.772459
Deltapolyomavirus_decihominis_minus1	0.000107998	0.92	0.0311002	0.636049
Deltapolyomavirus_sextihominis_minus1	0.00132996	0.97	0.081205	0.107281
Dipteran_brevihamaparvovirus_1_minus1	0.00145778	1	0.0630345	0.25263
Dipteran_brevihamaparvovirus_2_minus1	0.000108679	0.83	0.0323033	0.636049
Dipteran_protoambidensovirus_1_minus1	0.000379277	1	0.0145462	0.786295
Dragonfly_associated_cyclovirus_2_minus1	0.00252916	1	0.194297	3.11114e-06
Drosophila_C_virus_minus1	0.00167466	0.81	0.0218153	0.739927
Dyothetapapillomavirus_1_minus1	1.82864e-05	0.89	0.0136575	0.803636
Enterovirus_A_minus1	0.00365597	1	0.108286	0.0193882
Enterovirus_B_minus1	0.000362485	1	0.0789826	0.116223
Enterovirus_C_minus1	0.00845441	1	0.156532	0.000255147
Enterovirus_D_minus1	0.283877	1	0.62735	6.30667e-76
Faba_bean_polerovirus_1_minus1	6.99651e-05	0.9	0.0679778	0.207556
Feline_alphacoronavirus_1_minus1	1.46747e-05	0.75	-0.024471	0.715225
Feline_astrovirus_2_minus1	0.00443793	1	0.0206809	0.739927
Feline_rotavirus_minus1	0.002947	1	-0.313027	8.86807e-16
Gammapapillomavirus_1_minus1	0.0018979	1	0.0627938	0.25263
Gammapapillomavirus_13_minus1	0.000815045	0.93	0.0487111	0.441441
Gammapapillomavirus_15_minus1	0.000215968	0.98	0.0805396	0.110153
Gammapapillomavirus_19_minus1	4.54854e-05	0.9	0.110033	0.0169152
Gammapapillomavirus_22_minus1	9.81495e-06	0.72	-0.0293422	0.658916
Gammapapillomavirus_23_minus1	0.000305417	0.83	0.00981002	0.855666
Gammapapillomavirus_24_minus1	0.000491659	1	0.0525648	0.385649
Gammapapillomavirus_3_minus1	2.75881e-05	0.73	0.064681	0.23719
Gammapapillomavirus_7_minus1	0.000104071	0.87	0.0413419	0.546714
Gammapapillomavirus_sp._minus1	8.47622e-05	0.99	0.0636453	0.246065
Gyrovirus_galga1_minus1	0.00195926	1	0.0113046	0.838095
Hepatovirus_A_minus1	0.00191788	1	0.00511657	0.916552
High_Island_virus_minus1	1.26235e-05	0.76	0.0878865	0.0746466
Homalodisca_coagulata_virus_1_minus1	0.00492336	0.94	0.167096	8.30638e-05
Homalodisca_vitripennis_reovirus_minus1	0.00104282	1	0.0842299	0.0906396
Human_alphaherpesvirus_1_minus1	0.00178789	1	0.0483131	0.442531
Human_alphaherpesvirus_2_minus1	4.47055e-05	0.75	0.0662583	0.224081
Human_astrovirus_minus1	0.004683	1	-0.347598	1.34624e-19
Human_betaherpesvirus_5_minus1	9.33343e-05	0.97	-0.0647335	0.23719
Human_betaherpesvirus_7_minus1	0.00122377	1	0.0942061	0.0525307
Human_coronavirus_229E_minus1	2.21437e-05	0.9	-0.164589	0.000110815
Human_coronavirus_NL63_minus1	3.98232e-05	0.88	-0.118042	0.00925935
Human_cosavirus_minus1	7.9399e-06	0.88	0.0677745	0.207556
Human_fecal_virus_Jorvi2_minus1	0.00246027	1	0.12624	0.00483647
Human_gammaherpesvirus_4_minus1	0.0023597	1	0.00948216	0.857702
Human_immunodeficiency_virus_1_minus1	5.3993e-05	0.92	0.0296104	0.655947
Human_mastadenovirus_A_minus1	0.0070069	1	0.077713	0.122068
Human_mastadenovirus_B_minus1	0.0016024	0.95	-0.125929	0.00490454
Human_mastadenovirus_C_minus1	0.00398574	1	0.0290691	0.6609
Human_mastadenovirus_D_minus1	0.00672849	1	0.139295	0.00150236
Human_mastadenovirus_E_minus1	0.00130261	0.98	0.0787662	0.116223
Human_mastadenovirus_F_minus1	0.00440667	1	-0.066194	0.224081
Human_mastadenovirus_G_minus1	7.27793e-05	0.85	0.0130459	0.814864
Human_orthopneumovirus_minus1	5.53212e-05	0.85	-0.112938	0.0134849
Human_orthorubulavirus_4_minus1	3.00639e-05	0.89	0.00534188	0.916184
Human_respirovirus_1_minus1	0.000115925	0.98	-0.0469198	0.458643
Human_respirovirus_3_minus1	0.000605192	0.83	-0.0956169	0.0488402
Iotapapillomavirus_1_minus1	4.70124e-06	0.73	0.0111701	0.838095
Israeli_acute_paralysis_virus_minus1	0.00113541	1	0.17647	2.83995e-05
Kashmir_bee_virus_minus1	0.000251166	0.9	0.0720417	0.169039
Kobuvirus_sp._minus1	0.00718994	1	0.144598	0.000936048
La_Jolla_virus_minus1	0.00284705	0.94	0.196478	2.5759e-06
Lepidopteran_ambidensovirus_1_minus1	0.000412532	1	0.17553	3.02938e-05
Mamastrovirus_1_minus1	0.00782916	1	-0.444627	2.72435e-33
Mamastrovirus_8_minus1	0.0054692	1	-0.191025	4.45461e-06
Mamastrovirus_9_minus1	0.0373202	1	-0.132392	0.00280888
Mammalian_orthoreovirus_minus1	0.00222925	1	0.136107	0.00198686
Molluscum_contagiosum_virus_minus1	0.00226669	1	-0.0065969	0.89639
Monkeypox_virus_minus1	0.00138394	0.88	0.138767	0.00153011
Month_Aug	0.000902854	1	0.193643	3.28744e-06
Month_Dec	9.015e-06	0.9	-0.111398	0.0152282
Month_Jan	6.56289e-06	0.88	-0.0932014	0.0548028
Month_Jul	2.2149e-05	0.99	0.0316518	0.636049
Month_Jun	8.66768e-05	1	0.0750574	0.143093
Month_May	1.48598e-05	0.87	-0.0344557	0.613397
Month_Nov	9.54146e-05	0.99	-0.062535	0.252761
Month_number	0.00212059	1	0.221346	5.85924e-08
Month_Oct	0.000200474	1	0.194871	2.98339e-06
Month_Sep	0.040197	1	0.325032	4.95642e-17
Mupapillomavirus_1_minus1	0.00092223	1	0.0463084	0.466812
Mupapillomavirus_3_minus1	2.81674e-06	0.71	0.0791155	0.116223
Murine_astrovirus_minus1	2.98873e-05	0.88	0.0345826	0.613128
Murine_leukemia_virus_minus1	7.15005e-06	0.8	0.0515244	0.398336
Murine_mastadenovirus_B_minus1	6.76099e-05	0.98	0.139694	0.00146807
Mus_musculus_mobilized_endogenous_polytropic_provirus_minus1	0.00323068	1	0.117896	0.00925935
Norwalk_virus_minus1	0.04202	1	-0.221355	5.85924e-08
Orthopicobirnavirus_hominis_minus1	0.00229991	1	-0.0786807	0.116223
Orthopteran_miniambidensovirus_1_minus1	0.00788059	1	0.114851	0.0120222
Orthopteran_scindoambidensovirus_1_minus1	0.00121271	0.99	0.0353065	0.598769
Parechovirus_A_minus1	0.00459	1	0.0962254	0.0475551
Parus_major_densovirus_minus1	0.0032431	1	0.105842	0.0235088
Perina_nuda_virus_minus1	5.64601e-06	0.74	0.0712652	0.173999
Pigeon_aviadenovirus_B_minus1	2.94953e-05	0.78	-0.00488349	0.91864
Pigeon_circovirus_minus1	7.86532e-05	0.79	0.0355802	0.59808
Porcine_astrovirus_4_minus1	0.000205335	0.88	0.0329288	0.636049
Porcine_picobirnavirus_minus1	0.00487016	1	-0.0170521	0.750255
Porcine_torovirus_minus1	0.00186167	1	-0.00696299	0.890888
Potato_leafroll_virus_minus1	0.000118425	1	0.0300293	0.648686
Primate_bocaparvovirus_1_minus1	0.00647128	1	0.0282915	0.675557
Primate_bocaparvovirus_2_minus1	0.00331745	1	0.0528459	0.382723
Primate_erythroparvovirus_1_minus1	0.000594986	1	0.00809873	0.875894
Primate_norovirus_minus1	0.000129447	0.98	-0.130179	0.00339135
Pteropine_orthoreovirus_minus1	6.15756e-05	0.78	-0.0083516	0.872796
Reptilian_orthoreovirus_minus1	9.53158e-06	0.84	0.119721	0.00805725
Respiratory_syncytial_virus_minus1	5.98248e-05	0.99	-0.15816	0.000214957
Rhesus_adenovirus_58_minus1	0.000426776	1	0.00107304	0.977295
Rhesus_adenovirus_66_minus1	6.31724e-05	0.84	0.00262588	0.95197
Rhinovirus_A_minus1	0.0014381	1	0.140792	0.00135855
Rhinovirus_B_minus1	0.000156538	1	0.040538	0.557402
Rhinovirus_C_minus1	0.000635165	1	-0.065297	0.234133
Rhopalosiphum_padi_virus_minus1	0.00111303	1	0.130597	0.00330836
Rotavirus_A_minus1	0.00552129	1	-0.303039	8.76746e-15
Rotavirus_C_minus1	0.000819482	1	-0.121201	0.00712384
Rotavirus_I_minus1	0.000840235	1	-0.0947736	0.05148
Rotavirus_sp._PA169_minus1	5.44222e-05	0.98	0.0574449	0.321158
Sacbrood_virus_minus1	0.00548221	1	0.13425	0.00236473
Salivirus_A_minus1	0.00327164	1	0.200097	1.57142e-06
Salivirus_FHB_minus1	0.00905799	1	0.269053	1.13527e-11
Salivirus_sp._minus1	0.00223785	0.97	0.138943	0.00153011
Sapovirus_sp._minus1	0.00383335	1	-0.293801	6.7615e-14
Sapporo_virus_minus1	0.0101786	1	-0.288305	1.92828e-13
Season_Fall	0.000162432	1	0.291016	1.14954e-13
Season_number	0.000366757	1	0.369844	2.50628e-22
Season_Spring	2.16651e-05	0.9	-0.229982	1.71142e-08
Season_Summer	0.00023081	1	0.190061	4.9359e-06
Season_Winter	9.76459e-06	0.9	-0.174476	3.38341e-05
Simian_adenovirus_B_minus1	3.49651e-05	0.77	0.0440844	0.50123
Simian_mastadenovirus_A_minus1	6.3943e-05	0.98	0.0376055	0.586011
Solenopsis_invicta_virus_1_minus1	0.0029484	1	0.192616	3.67282e-06
Spodoptera_exigua_iflavirus_1_minus1	0.00567319	1	0.195936	2.66482e-06
Spodoptera_exigua_iflavirus_2_minus1	0.00294906	1	0.181334	1.5182e-05
Squash_mosaic_virus_minus1	0.00315985	1	0.0677838	0.207556
Tobacco_ringspot_virus_minus1	0.00356007	1	0.373741	1.01262e-22
Tobacco_virus_2_minus1	0.000100619	0.9	-0.0446319	0.494588
Torque_teno_virus_29_minus1	0.000100835	0.73	0.0292636	0.658916
Turnip_yellows_virus_minus1	0.00203105	1	-0.0273672	0.693556
Ungulate_copiparvovirus_4_minus1	0.000633406	0.99	0.0625844	0.252761
Ungulate_erythroparvovirus_1_minus1	7.50526e-06	0.76	0.0112057	0.838095
Varroa_destructor_virus_1_minus1	0.000223828	0.98	0.0735062	0.156406
Yongsan_iflavirus_1_minus1	3.94291e-05	0.82	-0.00732841	0.887824

### Sheet: var_Hepatovirus_A
Features_for_var_Hepatovirus_A	Median importance	Frequency divided by total number of itterations	Correlation	FDR adj. p for correlation
Acute_bee_paralysis_virus_minus1	0.00189681	1	0.0203208	0.773868
Aichivirus_A_minus1	0.00341799	1	0.136656	0.00687944
Alphacoronavirus_1_minus1	0.00379749	1	0.141913	0.00453756
Alphamesonivirus_1_minus1	0.00226711	1	0.00369216	0.939245
Alphapapillomavirus_6_minus1	0.000181925	0.85	-0.06956	0.324248
Alphapolyomavirus_quintihominis_minus1	0.00287796	1	0.0943097	0.101997
Aphid_lethal_paralysis_virus_minus1	0.000614021	0.97	-0.0434168	0.65499
Astrovirus_MLB1_minus1	0.0169893	1	0.0331574	0.729336
Astrovirus_MLB2_minus1	0.00397136	1	-0.039058	0.69249
Astrovirus_MLB3_minus1	0.00557547	0.9	0.247508	4.91194e-09
Astrovirus_VA3_minus1	0.0110828	1	0.15651	0.00125054
Avian_orthoreovirus_minus1	0.000559243	0.8	-0.0295876	0.758276
Beet_western_yellows_virus_minus1	0.0025465	0.76	0.0187902	0.773868
Betacoronavirus_1_minus1	0.00193627	1	-0.0827978	0.170934
Betapapillomavirus_1_minus1	0.00177584	1	-0.0613862	0.436715
Betapapillomavirus_2_minus1	0.00252469	0.94	-0.0557402	0.499152
Betapapillomavirus_3_minus1	0.00137044	1	-0.0867093	0.143648
Betapapillomavirus_4_minus1	0.000310098	0.86	0.0121782	0.81984
Betapolyomavirus_hominis_minus1	0.00964731	1	0.104243	0.0605609
Betapolyomavirus_macacae_minus1	0.0676724	1	-0.0628875	0.411254
Betapolyomavirus_secuhominis_minus1	0.00483297	1	0.11458	0.0323865
Blattodean_blattambidensovirus_1_minus1	0.000413858	1	-0.139615	0.00539332
Blattodean_pefuambidensovirus_1_minus1	0.00198868	0.99	0.0642613	0.394313
Bovine_torovirus_minus1	0.00122318	0.98	-0.0714806	0.309361
Broad_bean_wilt_virus_2_minus1	3.66822e-05	0.82	0.0431535	0.658034
Burkina_Faso_astrovirus_minus1	0.0171965	0.96	0.16132	0.000788073
Callinectes_sapidus_reovirus_minus1	7.87572e-05	0.86	-0.0890751	0.131288
Canine_astrovirus_minus1	0.00473435	1	0.123344	0.0195976
Canine_circovirus_minus1	5.79583e-05	0.79	0.0261258	0.761847
Canine_kobuvirus_minus1	0.00549723	1	0.10001	0.0745827
Canine_morbillivirus_minus1	0.00333593	0.99	0.169317	0.000330917
Cardiovirus_B_minus1	0.00280629	1	0.0584455	0.47858
Cardiovirus_D_minus1	0.0059085	1	0.0446499	0.633401
Carnivore_bocaparvovirus_1_minus1	0.00351152	1	0.134061	0.00794217
Carnivore_bocaparvovirus_2_minus1	0.00500289	1	0.0904381	0.123684
Carnivore_bocaparvovirus_3_minus1	0.00163844	1	0.0468121	0.632411
Carnivore_bocaparvovirus_4_minus1	0.00165265	1	0.094736	0.101997
Carnivore_protoparvovirus_1_minus1	0.00361354	1	0.123287	0.0195976
Chicken_anemia_virus_minus1	0.00970229	1	0.0693498	0.324248
Cosavirus_A_minus1	0.000745514	0.86	0.0975716	0.0860225
Decapod_penstyldensovirus_1_minus1	0.00108685	1	-0.0678951	0.342356
Deformed_wing_virus_minus1	7.81361e-05	0.9	-0.0584802	0.47858
Deltapolyomavirus_decihominis_minus1	0.00824587	0.98	0.0605305	0.452442
Deltapolyomavirus_sextihominis_minus1	0.000424598	0.99	0.0359919	0.697015
Dipteran_brevihamaparvovirus_1_minus1	0.00346599	1	-0.0455978	0.633401
Dipteran_protoambidensovirus_1_minus1	0.000466592	1	-0.0699457	0.324248
Dragonfly_associated_cyclovirus_2_minus1	0.000197721	0.94	-0.0981832	0.0840204
Dyothetapapillomavirus_1_minus1	0.00205527	0.96	-0.00878167	0.865813
Enterovirus_A_minus1	0.00516149	1	0.199035	1.22983e-05
Enterovirus_B_minus1	0.0045542	1	0.0382035	0.69249
Enterovirus_C_minus1	0.00509397	1	0.117494	0.0268968
Enterovirus_D_minus1	0.000577286	1	0.00223407	0.960102
Feline_alphacoronavirus_1_minus1	0.000432792	0.92	0.0387312	0.69249
Feline_astrovirus_2_minus1	0.00350955	1	0.0458312	0.633401
Feline_rotavirus_minus1	0.00706911	1	0.0648264	0.386476
Gammapapillomavirus_1_minus1	0.00100676	1	-0.109243	0.0432784
Gammapapillomavirus_18_minus1	0.000281733	0.7	-0.0420669	0.662485
Gammapapillomavirus_23_minus1	0.00071363	0.9	0.0266154	0.761847
Gammapapillomavirus_24_minus1	0.000753736	0.85	-0.0865851	0.143648
Gammapapillomavirus_7_minus1	0.000667057	0.97	0.0436314	0.653364
Gyrovirus_galga1_minus1	0.00121409	1	0.0165795	0.773868
Gyrovirus_homsa1_minus1	5.62424e-05	0.71	-0.00115665	0.975526
Gyrovirus_homsa2_minus1	0.0142331	1	0.106087	0.0535191
Hepatovirus_A_minus1	0.0166868	1	0.263022	4.69548e-10
Human_alphaherpesvirus_1_minus1	0.00116826	1	-0.0388429	0.69249
Human_astrovirus_minus1	0.0180286	1	0.0369533	0.69249
Human_betaherpesvirus_5_minus1	0.000149514	1	-0.00679561	0.88965
Human_betaherpesvirus_7_minus1	0.00184161	1	-0.0924316	0.111244
Human_coronavirus_NL63_minus1	0.000563979	0.98	-0.00285247	0.949661
Human_fecal_virus_Jorvi2_minus1	0.00335944	1	-0.0614936	0.436715
Human_gammaherpesvirus_4_minus1	0.00730099	1	0.00763414	0.880538
Human_mastadenovirus_A_minus1	0.00351272	1	0.117052	0.0269221
Human_mastadenovirus_B_minus1	0.00530366	0.95	0.180716	0.000128042
Human_mastadenovirus_C_minus1	0.00423614	1	0.0595152	0.467512
Human_mastadenovirus_D_minus1	0.00668145	1	0.0941591	0.101997
Human_mastadenovirus_E_minus1	0.00182808	0.75	-0.0442831	0.639297
Human_mastadenovirus_F_minus1	0.00532043	1	0.120672	0.0238814
Human_orthopneumovirus_minus1	0.00027261	0.71	-0.0931063	0.10804
Human_orthorubulavirus_4_minus1	5.5104e-05	0.81	-0.0171834	0.773868
Human_respirovirus_1_minus1	0.0358218	0.89	-0.0956163	0.0976844
Human_respirovirus_3_minus1	0.0025344	1	0.00706835	0.886173
Human_rotavirus_B219_minus1	0.000347715	0.98	0.0288748	0.761847
Israeli_acute_paralysis_virus_minus1	0.000607315	0.94	-0.0529158	0.5337
King_virus_minus1	3.39318e-05	0.72	-0.0147992	0.773868
Kobuvirus_sp._minus1	0.00449381	1	0.174977	0.000221674
La_Jolla_virus_minus1	0.000187051	0.82	0.011342	0.824099
Lepidopteran_ambidensovirus_1_minus1	3.07757e-05	0.81	-0.0630386	0.411254
Mamastrovirus_1_minus1	0.00735003	1	0.0220252	0.773868
Mamastrovirus_8_minus1	0.00469289	1	0.17236	0.000260521
Mamastrovirus_9_minus1	0.00745017	1	0.0381606	0.69249
Mammalian_orthoreovirus_minus1	0.0324588	1	0.0313791	0.758276
Molluscum_contagiosum_virus_minus1	0.00283254	1	0.067188	0.350003
Monkeypox_virus_minus1	0.000123704	0.89	-0.0215214	0.773868
Month_Apr	0.00130982	1	0.0428899	0.661103
Month_Aug	0.00248874	1	0.0526275	0.5337
Month_Dec	6.97798e-05	0.97	-0.0535899	0.533246
Month_Feb	1.3643e-05	0.88	-0.0737845	0.28032
Month_Jan	4.02381e-05	0.92	-0.0858586	0.145421
Month_Jul	0.000268945	0.96	-0.0267724	0.761847
Month_Jun	1.78315e-05	0.86	-0.048921	0.601457
Month_Mar	0.000654182	1	-0.00356487	0.939464
Month_May	0.000638509	1	0.109814	0.042812
Month_Nov	0.000114655	0.98	-0.0244507	0.773868
Month_number	0.00213853	1	0.0598479	0.464258
Month_Oct	0.000878984	1	0.111678	0.0376489
Month_Sep	7.95688e-05	1	0.0273097	0.761847
Mupapillomavirus_1_minus1	0.00057642	1	-0.0238547	0.773868
Murine_astrovirus_minus1	2.68813e-05	0.71	-0.0497151	0.589142
Murine_mastadenovirus_B_minus1	0.000298183	0.95	0.0304005	0.758276
Norwalk_virus_minus1	0.00640049	1	0.0239564	0.773868
Orthopicobirnavirus_hominis_minus1	0.012946	1	0.00556927	0.90422
Orthopteran_miniambidensovirus_1_minus1	0.00574562	1	0.0533511	0.533246
Orthopteran_scindoambidensovirus_1_minus1	0.00033444	1	0.0578932	0.47858
Parechovirus_A_minus1	0.00748487	1	0.0255052	0.76301
Parus_major_densovirus_minus1	0.00506603	1	0.0765399	0.250286
Paslahepevirus_balayani_minus1	4.14557e-05	0.75	-0.0200775	0.773868
Porcine_astrovirus_4_minus1	4.78189e-05	0.79	0.0115701	0.821452
Porcine_picobirnavirus_minus1	0.00356506	1	0.0560301	0.499152
Porcine_torovirus_minus1	0.0193058	1	-0.0109612	0.829993
Potato_leafroll_virus_minus1	0.000317503	1	0.0218621	0.773868
Primate_bocaparvovirus_1_minus1	0.0105512	1	0.103712	0.061503
Primate_bocaparvovirus_2_minus1	0.00368365	1	0.0387248	0.69249
Primate_erythroparvovirus_1_minus1	0.00114095	1	-0.0863762	0.143648
Primate_norovirus_minus1	0.000724267	0.99	-0.00297747	0.949515
Primate_protoparvovirus_1_minus1	0.00127312	0.91	0.00643354	0.892619
Respiratory_syncytial_virus_minus1	0.000139262	0.87	-0.155347	0.00129165
Rhesus_adenovirus_58_minus1	3.08732e-05	0.74	-0.0370501	0.69249
Rhinovirus_A_minus1	0.000221108	1	-0.0657873	0.370308
Rhinovirus_B_minus1	9.641e-05	0.96	0.00200533	0.960102
Rhinovirus_C_minus1	0.000848033	1	-0.070271	0.324248
Rhopalosiphum_padi_virus_minus1	0.000154146	0.95	-0.0552257	0.503327
Rotavirus_A_minus1	0.0049302	1	0.142458	0.00453756
Rotavirus_C_minus1	0.00195868	1	0.0405692	0.688025
Rotavirus_H_minus1	0.000129052	0.93	0.0198957	0.773868
Rotavirus_I_minus1	0.00313824	1	0.13125	0.00998323
Sacbrood_virus_minus1	0.000166197	0.95	-0.0279968	0.761847
Salivirus_A_minus1	0.00345073	1	0.117717	0.0268968
Salivirus_FHB_minus1	0.00779366	1	0.100887	0.0713394
Salivirus_sp._minus1	0.0013191	0.81	0.0556341	0.499152
Sapovirus_sp._minus1	0.0110967	1	0.0555722	0.499152
Sapporo_virus_minus1	0.0079335	1	0.0375651	0.69249
Season_Fall	0.000343506	1	0.0725612	0.297976
Season_number	0.00152873	1	0.108958	0.0432784
Season_Spring	0.00107465	1	0.0835006	0.165599
Season_Summer	0.000980083	1	-0.011731	0.821452
Season_Winter	0.000117344	1	-0.119313	0.024739
Simian_mastadenovirus_A_minus1	0.000726864	0.91	-0.0339561	0.729336
Solenopsis_invicta_virus_1_minus1	0.00128669	0.95	-0.0906402	0.123684
Spodoptera_exigua_iflavirus_1_minus1	0.000552452	1	-0.152231	0.00168959
Spodoptera_exigua_iflavirus_2_minus1	0.000254145	0.99	-0.101715	0.0685108
Squash_mosaic_virus_minus1	0.00265125	1	0.041411	0.668195
Tobacco_ringspot_virus_minus1	0.00599647	1	-0.0214797	0.773868
Tobacco_virus_2_minus1	0.000166078	1	-0.0119463	0.821452
Tomato_marchitez_virus_minus1	2.13773e-05	0.84	-0.00788229	0.880461
Turnip_yellows_virus_minus1	0.00113769	0.99	-0.119333	0.024739
Ungulate_copiparvovirus_4_minus1	0.00122366	0.96	0.00777802	0.880461
Ungulate_erythroparvovirus_1_minus1	0.000439861	0.84	0.0758911	0.25296
Vaccinia_virus_minus1	0.00033806	0.82	0.0574298	0.480525
Varroa_destructor_virus_1_minus1	0.000164035	0.95	-0.112324	0.0368072
Yongsan_iflavirus_1_minus1	2.86712e-05	0.7	-0.0497061	0.589142

### Sheet: var_Human_mastadenovirus_B
Features_for_var_Human_mastadenovirus_B	Median importance	Frequency divided by total number of itterations	Correlation	FDR adj. p for correlation
Acute_bee_paralysis_virus_minus1	3.37477e-05	1	-0.0906625	0.0894652
Aeonium_ringspot_virus_minus1	4.14303e-06	0.78	-0.0618188	0.336719
Aichivirus_A_minus1	0.00279831	1	0.230184	2.1024e-08
Alphacoronavirus_1_minus1	0.00339861	1	0.188175	9.52544e-06
Alphamesonivirus_1_minus1	6.98287e-05	1	-0.0509585	0.453651
Alphapapillomavirus_10_minus1	1.74357e-05	0.99	-0.0622666	0.331447
Alphapapillomavirus_13_minus1	4.59511e-07	0.78	-0.0426071	0.472991
Alphapapillomavirus_2_minus1	1.67482e-05	0.92	-0.0478572	0.472991
Alphapapillomavirus_3_minus1	4.55401e-06	0.92	-0.0434352	0.472991
Alphapapillomavirus_4_minus1	1.65832e-07	0.86	-0.100269	0.0488493
Alphapapillomavirus_6_minus1	1.10781e-05	0.71	-0.044068	0.472991
Alphapapillomavirus_7_minus1	7.37293e-06	0.99	-0.00953104	0.933451
Alphapolyomavirus_quardecihominis_minus1	1.79632e-06	0.85	0.0088382	0.941539
Alphapolyomavirus_quintihominis_minus1	0.00224278	1	-0.0735334	0.20692
Andurilvirus_erebor_minus1	6.90533e-06	0.81	-0.0546896	0.407694
Aphid_lethal_paralysis_virus_minus1	0.000387313	1	-0.00749608	0.941539
Apple_luteovirus_1_minus1	2.61922e-06	0.89	0.0658043	0.289676
Astrovirus_MLB1_minus1	0.00922483	1	0.225163	4.2453e-08
Astrovirus_MLB2_minus1	0.00149447	1	-0.218819	1.14935e-07
Astrovirus_MLB3_minus1	0.00210565	0.99	0.414831	1.23593e-28
Astrovirus_VA3_minus1	0.00539768	1	0.478582	2.04652e-39
Astrovirus_VA4_minus1	5.63725e-06	0.8	-0.00210529	0.978487
Avian_coronavirus_minus1	1.78242e-05	1	-0.00559877	0.945746
Avian_leukosis_virus_minus1	1.14915e-05	0.86	-0.0705181	0.242516
Avian_orthoreovirus_minus1	2.78789e-05	1	-0.0846027	0.124848
Beet_western_yellows_virus_minus1	0.00052367	0.77	-0.0205033	0.818558
Betacoronavirus_1_minus1	0.00147268	1	-0.0531108	0.422652
Betapapillomavirus_1_minus1	0.000894253	1	-0.163482	0.000201331
Betapapillomavirus_2_minus1	0.000433792	1	-0.11668	0.0172388
Betapapillomavirus_3_minus1	0.000196855	1	-0.117016	0.0171286
Betapapillomavirus_4_minus1	4.48211e-06	0.97	-0.0738232	0.206694
Betapapillomavirus_5_minus1	1.85349e-05	0.73	-0.0395793	0.517616
Betapolyomavirus_canis_minus1	9.03536e-06	0.94	-0.0377537	0.535905
Betapolyomavirus_hominis_minus1	0.00181161	1	0.0111275	0.914256
Betapolyomavirus_macacae_minus1	0.00493939	1	-0.353326	2.64533e-20
Betapolyomavirus_quartihominis_minus1	3.36354e-05	1	-0.0538765	0.412632
Betapolyomavirus_secuhominis_minus1	0.00134021	1	0.0353611	0.569283
Black_queen_cell_virus_minus1	2.72795e-05	0.99	-0.0542758	0.410283
Blattodean_blattambidensovirus_1_minus1	0.00041102	1	-0.0125286	0.897607
Blattodean_pefuambidensovirus_1_minus1	0.000698992	1	0.151739	0.000655733
Bovine_polyomavirus_2_minus1	1.36658e-06	0.8	-0.00551557	0.945746
Bovine_torovirus_minus1	0.000899714	1	0.0130077	0.895986
Broad_bean_wilt_virus_2_minus1	8.53633e-06	1	-0.018912	0.835572
Burkina_Faso_astrovirus_minus1	0.000118926	1	0.199694	1.85572e-06
Callinectes_sapidus_reovirus_1_minus1	9.42109e-05	0.99	-0.0777421	0.180794
Callinectes_sapidus_reovirus_minus1	0.000236348	1	-0.0762077	0.192495
Canine_astrovirus_minus1	0.00170709	1	0.213048	2.76099e-07
Canine_circovirus_minus1	1.5629e-05	0.96	0.0466935	0.472991
Canine_kobuvirus_minus1	0.00237915	1	0.138215	0.00265458
Canine_morbillivirus_minus1	0.00056626	1	0.170222	0.000103113
Cardiovirus_B_minus1	0.000656052	1	0.0500783	0.460756
Cardiovirus_D_minus1	0.000344962	1	0.0648493	0.297449
Carnivore_bocaparvovirus_1_minus1	0.00227922	1	0.0987194	0.0541509
Carnivore_bocaparvovirus_2_minus1	0.0021094	1	0.093083	0.0782573
Carnivore_bocaparvovirus_3_minus1	0.000268368	1	-0.0734597	0.20692
Carnivore_bocaparvovirus_4_minus1	0.000859755	1	0.0048797	0.95199
Carnivore_bocaparvovirus_5_minus1	1.34872e-05	0.89	-0.00724405	0.941539
Carnivore_protoparvovirus_1_minus1	0.0112559	1	0.135881	0.0032548
Centovirus_minus1	5.1496e-07	0.78	-0.0624938	0.330243
Chicken_anemia_virus_minus1	0.00303112	1	0.00104316	0.985688
Cimodo_virus_minus1	7.65491e-06	0.96	-0.060963	0.349735
Citrus_vein_enation_virus_minus1	2.30262e-06	0.79	0.00782172	0.941539
Cockroach_associated_cyclovirus_1_minus1	8.80224e-07	0.77	-0.0137715	0.889994
Coronavirus_HKU15_minus1	7.38297e-06	0.87	-0.0283026	0.692764
Cosavirus_A_minus1	3.68155e-05	1	-0.000719478	0.987366
Cosavirus_D_minus1	2.19131e-06	0.74	-0.0124625	0.897607
Cowpea_polerovirus_2_minus1	9.31624e-07	0.83	-0.0510302	0.453651
Decapod_penstyldensovirus_1_minus1	0.00100241	1	-0.256432	1.94617e-10
Deformed_wing_virus_minus1	4.00797e-05	1	-0.0664851	0.286677
Deltapapillomavirus_4_minus1	1.86533e-06	0.94	-0.0076751	0.941539
Deltapolyomavirus_decihominis_minus1	3.03356e-05	1	0.030964	0.642355
Deltapolyomavirus_septihominis_minus1	3.79361e-06	0.74	-0.0768779	0.186606
Deltapolyomavirus_sextihominis_minus1	0.000397541	1	-0.0310674	0.642355
Deltapolyomavirus_undecihominis_minus1	4.82658e-06	0.91	0.0660502	0.288341
Diamondback_moth_iflavirus_minus1	9.36262e-07	0.88	-0.0570964	0.37696
Dipteran_brevihamaparvovirus_1_minus1	0.00162402	1	-0.0284162	0.692764
Dipteran_brevihamaparvovirus_2_minus1	1.15326e-05	0.98	-0.0495462	0.466419
Dipteran_protoambidensovirus_1_minus1	0.000271701	1	-0.0363162	0.558329
Dragonfly_associated_cyclovirus_2_minus1	0.000174564	1	-0.0743725	0.206694
Drosophila_C_virus_minus1	1.77104e-05	0.99	-0.00305316	0.968503
Dyothetapapillomavirus_1_minus1	2.56152e-05	0.99	-0.0544431	0.409797
Enterovirus_A_minus1	0.01996	1	0.276167	3.79874e-12
Enterovirus_B_minus1	0.000131329	1	-0.0026313	0.972435
Enterovirus_C_minus1	0.00266344	1	0.148577	0.000910364
Enterovirus_D_minus1	0.00351261	1	-0.0642294	0.302495
Enterovirus_J_minus1	8.5793e-05	0.99	0.00475089	0.952207
Epsilonpapillomavirus_1_minus1	7.45422e-07	0.77	-0.0181487	0.845481
Epsilonpolyomavirus_bovis_minus1	4.29268e-07	0.85	-0.100233	0.0488493
Equine_rotavirus_minus1	8.62194e-07	0.84	-0.031507	0.63482
Equine_torovirus_minus1	4.67667e-07	0.73	-0.00827852	0.941539
Faba_bean_polerovirus_1_minus1	3.92817e-06	0.91	-0.10765	0.0312928
Feline_alphacoronavirus_1_minus1	1.63931e-05	0.96	0.0594687	0.357266
Feline_astrovirus_2_minus1	0.00356498	1	0.107112	0.0321128
Feline_rotavirus_minus1	0.00343992	1	0.11856	0.0152467
Gammapapillomavirus_1_minus1	0.00161716	1	-0.166659	0.000154661
Gammapapillomavirus_10_minus1	6.6842e-07	0.82	-0.0668377	0.283649
Gammapapillomavirus_11_minus1	1.55897e-06	0.71	-0.0426071	0.472991
Gammapapillomavirus_12_minus1	6.25353e-07	0.76	-0.00578258	0.945746
Gammapapillomavirus_13_minus1	2.36209e-06	0.88	-0.0586676	0.360958
Gammapapillomavirus_15_minus1	2.32315e-06	0.94	-0.0167317	0.869388
Gammapapillomavirus_18_minus1	3.26519e-06	0.86	-0.0396768	0.517616
Gammapapillomavirus_19_minus1	4.21903e-06	0.77	-0.0167549	0.869388
Gammapapillomavirus_21_minus1	2.31098e-06	0.76	0.0290317	0.680539
Gammapapillomavirus_22_minus1	8.61167e-06	0.91	0.00394074	0.963511
Gammapapillomavirus_23_minus1	2.22359e-05	0.99	-0.00521546	0.949342
Gammapapillomavirus_24_minus1	2.58088e-05	1	-0.112035	0.0238002
Gammapapillomavirus_3_minus1	4.95022e-06	0.92	-0.0599249	0.352004
Gammapapillomavirus_6_minus1	8.83491e-07	0.77	0.0252802	0.739833
Gammapapillomavirus_7_minus1	2.56678e-05	1	-0.0592623	0.358281
Gammapapillomavirus_sp._minus1	4.28988e-05	1	-0.0262976	0.725259
Goose_dicistrovirus_minus1	2.68686e-07	0.71	0.00138446	0.985582
Gyrovirus_galga1_minus1	0.00047112	1	-0.0771407	0.18569
Gyrovirus_homsa1_minus1	1.3582e-05	0.97	-0.0138766	0.889994
Hepatovirus_A_minus1	0.000713945	1	0.123079	0.0105209
High_Island_virus_minus1	4.62027e-07	0.91	0.00952447	0.933451
Homalodisca_coagulata_virus_1_minus1	1.7654e-05	1	0.0194846	0.834334
Homalodisca_vitripennis_reovirus_minus1	1.33869e-05	0.99	0.0269592	0.717391
Human_alphaherpesvirus_1_minus1	0.00025254	1	-0.135707	0.0032548
Human_alphaherpesvirus_2_minus1	8.46405e-06	0.87	-0.0875069	0.104342
Human_alphaherpesvirus_3_minus1	4.73597e-06	0.93	-0.0380854	0.535905
Human_associated_cyclovirus_1_minus1	1.08635e-06	0.75	-0.0395914	0.517616
Human_associated_cyclovirus_11_minus1	2.66449e-07	0.7	-0.0466894	0.472991
Human_astrovirus_minus1	0.00190971	1	0.0472049	0.472991
Human_betaherpesvirus_5_minus1	7.13403e-05	1	-0.101555	0.0462651
Human_betaherpesvirus_7_minus1	0.000813441	1	-0.207314	6.07298e-07
Human_circovirus_VS6600022_minus1	5.6525e-06	0.85	-0.0559432	0.391094
Human_coronavirus_229E_minus1	1.10146e-05	0.99	-0.047742	0.472991
Human_coronavirus_HKU1_minus1	2.16742e-05	0.96	0.037864	0.535905
Human_coronavirus_NL63_minus1	4.61684e-05	0.98	-0.0971646	0.0591875
Human_cosavirus_minus1	2.70378e-06	0.85	-0.0648738	0.297449
Human_fecal_virus_Jorvi2_minus1	0.00168617	1	-0.154681	0.000498888
Human_gammaherpesvirus_4_minus1	0.00311966	1	-0.102311	0.0451151
Human_immunodeficiency_virus_1_minus1	9.86258e-06	1	-0.0603008	0.350344
Human_mastadenovirus_A_minus1	0.00265172	1	0.0465296	0.472991
Human_mastadenovirus_B_minus1	0.552438	1	0.619127	2.33119e-73
Human_mastadenovirus_C_minus1	0.00692496	1	0.0803221	0.158441
Human_mastadenovirus_D_minus1	0.00241275	1	-0.00949541	0.933451
Human_mastadenovirus_E_minus1	0.00063234	1	-0.11135	0.0242124
Human_mastadenovirus_F_minus1	0.00180116	1	0.016525	0.870123
Human_mastadenovirus_G_minus1	0.000103032	1	0.00859125	0.941539
Human_metapneumovirus_minus1	1.26947e-06	0.84	-0.0333061	0.605558
Human_orthopneumovirus_minus1	2.16485e-05	0.97	-0.163921	0.000198933
Human_orthorubulavirus_2_minus1	8.21722e-06	0.99	0.0142303	0.889994
Human_orthorubulavirus_4_minus1	3.22285e-06	0.94	-0.0555227	0.396623
Human_respirovirus_1_minus1	0.000328629	1	0.0218844	0.792428
Human_respirovirus_3_minus1	0.000481895	1	-0.00598836	0.945746
Human_rotavirus_B219_minus1	0.000252714	1	0.113805	0.0208181
Influenza_A_virus_minus1	4.27704e-07	0.8	-0.108201	0.0304643
Influenza_B_virus_minus1	1.13299e-06	0.79	-0.0743537	0.206694
Iotapapillomavirus_1_minus1	1.59175e-05	0.91	-0.050306	0.460756
Israeli_acute_paralysis_virus_minus1	5.61841e-05	1	-0.115875	0.0181082
Jaagsiekte_sheep_retrovirus_minus1	2.37969e-06	0.86	0.0456262	0.472991
Kashmir_bee_virus_minus1	6.81295e-06	0.93	-0.0272089	0.714049
Kobuvirus_sp._minus1	0.00255857	1	0.334449	4.1474e-18
La_Jolla_virus_minus1	1.13846e-05	1	-0.0332096	0.605558
Lepidopteran_ambidensovirus_1_minus1	8.87553e-05	1	-0.111407	0.0242124
Lucheng_Rn_rat_coronavirus_minus1	5.38664e-06	0.95	-0.00676014	0.945746
Mamastrovirus_1_minus1	0.00412018	1	0.100564	0.0488493
Mamastrovirus_2_minus1	6.61267e-07	0.75	-0.0156676	0.872327
Mamastrovirus_8_minus1	0.00228219	1	0.357643	9.48871e-21
Mamastrovirus_9_minus1	0.00514249	1	-0.0219909	0.792428
Mammalian_orthoreovirus_minus1	0.00891811	1	0.0458364	0.472991
Metapneumovirus_sp._minus1	1.62309e-06	0.94	0.0173155	0.860601
Molluscum_contagiosum_virus_minus1	0.00136713	1	-0.0821456	0.143859
Monkeypox_virus_minus1	0.00021463	0.98	0.113973	0.0208181
Month_Apr	2.81798e-05	1	-0.0779239	0.180794
Month_Aug	0.000224659	1	0.0886624	0.099053
Month_Dec	0.000871838	1	0.0461638	0.472991
Month_Feb	2.22151e-05	1	-0.0695466	0.254395
Month_Jan	3.33782e-05	1	-0.0027459	0.972435
Month_Jul	3.49475e-05	1	-0.0148278	0.884445
Month_Jun	8.85194e-06	1	-0.0252522	0.739833
Month_Mar	8.61613e-05	1	-0.00588443	0.945746
Month_May	2.74025e-05	1	0.0036592	0.965775
Month_Nov	0.00178873	1	0.0573561	0.37613
Month_number	0.0911462	1	0.0925289	0.0803219
Month_Oct	0.000383619	1	-0.0143387	0.889994
Month_Sep	4.36157e-05	1	0.0242366	0.75657
Mupapillomavirus_1_minus1	0.000168992	1	-0.0812638	0.1507
Mupapillomavirus_2_minus1	1.71602e-05	0.97	0.0599001	0.352004
Murine_astrovirus_minus1	5.33549e-06	0.75	-0.00627681	0.945746
Murine_leukemia_virus_minus1	7.7812e-06	0.89	-0.0174033	0.860601
Murine_mastadenovirus_B_minus1	8.19397e-05	1	-0.0433366	0.472991
Murine_rotavirus_minus1	5.54658e-07	0.74	-0.0536174	0.415057
Mus_musculus_mobilized_endogenous_polytropic_provirus_minus1	3.03202e-05	0.98	0.0356803	0.564614
Nectarine_stem_pitting_associated_virus_minus1	1.39353e-06	0.75	0.0151506	0.882301
Norwalk_virus_minus1	0.00230433	1	0.0690925	0.256076
Orthopicobirnavirus_hominis_minus1	0.00397369	1	-0.0551208	0.401833
Orthopteran_miniambidensovirus_1_minus1	0.000502212	1	0.000858347	0.987018
Orthopteran_scindoambidensovirus_1_minus1	0.000959625	1	0.0360909	0.558329
Parechovirus_A_minus1	0.00410479	1	0.122248	0.01109
Parus_major_densovirus_minus1	0.00222718	1	0.009758	0.933451
Paslahepevirus_balayani_minus1	2.07368e-05	0.98	0.0109973	0.91454
Pepper_yellows_virus_minus1	3.12939e-06	0.86	-0.0778012	0.180794
Perina_nuda_virus_minus1	2.45132e-07	0.84	-0.0560562	0.391094
Pigeon_aviadenovirus_B_minus1	7.71417e-06	0.99	0.0239149	0.761738
Pigeon_circovirus_minus1	1.12204e-05	0.91	0.0164166	0.870123
Piscine_orthoreovirus_minus1	2.58814e-05	1	-0.00607743	0.945746
Porcine_astrovirus_4_minus1	2.67686e-06	0.85	-0.0460155	0.472991
Porcine_epidemic_diarrhea_virus_minus1	1.09184e-05	0.98	-0.0402361	0.511012
Porcine_partetravirus_minus1	2.30752e-06	0.8	-0.0219198	0.792428
Porcine_parvovirus_5_minus1	3.62198e-06	0.89	-0.0158415	0.870926
Porcine_picobirnavirus_minus1	0.00203288	1	0.041519	0.490926
Porcine_torovirus_minus1	0.00128106	1	0.0378172	0.535905
Potato_leafroll_virus_minus1	6.68949e-05	1	-0.0095115	0.933451
Primate_bocaparvovirus_1_minus1	0.00296881	1	0.101603	0.0462651
Primate_bocaparvovirus_2_minus1	0.0211833	1	0.104858	0.0374217
Primate_erythroparvovirus_1_minus1	7.31905e-05	1	-0.158059	0.00035985
Primate_norovirus_minus1	0.000640226	1	0.211002	3.59665e-07
Primate_protoparvovirus_1_minus1	6.29473e-06	0.93	-0.0125725	0.897607
Pteropine_orthoreovirus_minus1	6.92669e-06	0.96	-0.0216514	0.793152
Rabbit_coronavirus_HKU14_minus1	1.11037e-06	0.81	0.0129428	0.895986
Radish_mosaic_virus_minus1	2.40556e-06	0.73	0.0256589	0.738084
Reptilian_orthoreovirus_minus1	1.50588e-06	0.85	-0.00305692	0.968503
Respiratory_syncytial_virus_minus1	0.000103628	1	-0.130141	0.00542829
Rhesus_adenovirus_58_minus1	0.000162821	1	-0.00733101	0.941539
Rhesus_adenovirus_66_minus1	5.47308e-05	0.99	-0.00924371	0.936605
Rhinovirus_A_minus1	0.000404671	1	-0.154095	0.000515946
Rhinovirus_B_minus1	9.47705e-05	1	-0.0477989	0.472991
Rhinovirus_C_minus1	0.000676527	1	-0.0122881	0.897607
Rhopalosiphum_padi_virus_minus1	0.000200962	1	-0.0878686	0.103388
Rodent_protoparvovirus_1_minus1	7.79164e-06	0.78	0.0326743	0.615359
Rodent_protoparvovirus_2_minus1	1.00538e-05	0.89	-0.0478339	0.472991
Rotavirus_A_minus1	0.0039655	1	0.018893	0.835572
Rotavirus_B_minus1	1.36549e-05	0.87	-0.0521382	0.440293
Rotavirus_C_minus1	0.000941596	1	-0.145778	0.00120665
Rotavirus_D_minus1	7.59877e-06	0.98	0.00612571	0.945746
Rotavirus_G_minus1	7.65201e-06	0.99	-0.00557367	0.945746
Rotavirus_H_minus1	6.40483e-05	1	0.0649423	0.297449
Rotavirus_I_minus1	0.00182366	1	0.0983112	0.0550088
Rotavirus_sp._PA169_minus1	4.66609e-05	1	0.0161562	0.870926
Rous_sarcoma_virus_minus1	1.41641e-06	0.74	-0.0202674	0.818581
Sacbrood_virus_minus1	1.50342e-05	1	-0.0922745	0.0806323
Salivirus_A_minus1	0.00344309	1	0.277391	3.33907e-12
Salivirus_FHB_minus1	0.00171781	1	0.104823	0.0374217
Salivirus_sp._minus1	0.000246616	0.94	0.10968	0.0274007
Sapovirus_sp._minus1	0.00824684	1	0.0693736	0.254406
Sapporo_virus_minus1	0.00187931	1	0.23405	1.16756e-08
Season_Fall	9.40467e-05	1	0.0430094	0.472991
Season_number	0.000224888	1	0.0487905	0.472991
Season_Spring	9.69244e-05	1	-0.0565251	0.385326
Season_Summer	4.14985e-05	1	0.033212	0.605558
Season_Winter	5.22775e-05	1	-0.0540295	0.412414
Simian_adenovirus_B_minus1	3.95485e-06	0.99	0.00129271	0.985582
Simian_mastadenovirus_A_minus1	1.37558e-05	1	0.0142443	0.889994
Simian_mastadenovirus_D_minus1	0.000151703	0.95	0.00767977	0.941539
Simian_mastadenovirus_H_minus1	1.50683e-05	0.91	0.067412	0.277063
Solenopsis_invicta_virus_1_minus1	0.000360678	1	-0.0727517	0.213903
Soudat_virus_minus1	1.02504e-07	0.71	-0.0106896	0.919093
Spodoptera_exigua_iflavirus_1_minus1	0.000384857	1	-0.155768	0.000455155
Spodoptera_exigua_iflavirus_2_minus1	9.92649e-05	1	-0.0887291	0.099053
Squamate_dependoparvovirus_2_minus1	2.0633e-06	0.83	0.015906	0.870926
Squash_mosaic_virus_minus1	0.00671586	1	0.165986	0.000160697
Tobacco_ringspot_virus_minus1	0.00291867	1	0.0136095	0.889994
Tobacco_virus_2_minus1	0.000117727	1	-0.0475335	0.472991
Tomato_marchitez_virus_minus1	0.000196817	0.99	0.0118903	0.901545
Torque_teno_virus_29_minus1	4.79092e-06	0.95	-0.0082962	0.941539
Turnip_yellows_virus_minus1	0.000899026	1	-0.15867	0.000347773
Ungulate_bocaparvovirus_2_minus1	9.08947e-06	0.84	-0.0160534	0.870926
Ungulate_copiparvovirus_2_minus1	1.29778e-05	0.88	-0.0406993	0.503513
Ungulate_copiparvovirus_4_minus1	4.37414e-05	0.99	-0.0897755	0.0940534
Ungulate_erythroparvovirus_1_minus1	1.16679e-06	0.94	-2.49306e-05	0.999472
Ungulate_protoparvovirus_1_minus1	5.95941e-05	1	0.0362603	0.558329
Vaccinia_virus_minus1	1.17478e-05	0.96	0.0305327	0.649917
Varroa_destructor_virus_1_minus1	7.16832e-05	1	-0.134522	0.00357699
Yongsan_iflavirus_1_minus1	1.83732e-05	1	-0.0230589	0.774527

### Sheet: var_Human_respirovirus_1
Features_for_var_Human_respirovirus_1	Median importance	Frequency divided by total number of itterations	Correlation	FDR adj. p for correlation
Acute_bee_paralysis_virus_minus1	0.000115475	0.96	0.00508433	0.921758
Aichivirus_A_minus1	0.00224662	1	0.0639727	0.366288
Alphacoronavirus_1_minus1	0.00159767	1	0.0374134	0.740902
Alphamesonivirus_1_minus1	0.000112522	0.91	-0.0188347	0.823692
Alphapapillomavirus_10_minus1	0.000355915	0.86	0.00926479	0.85053
Alphapapillomavirus_2_minus1	0.00300933	0.94	0.117963	0.0195217
Alphapapillomavirus_4_minus1	0.000542105	0.94	0.100485	0.0718235
Alphapapillomavirus_6_minus1	0.000300693	0.73	0.0534758	0.49878
Alphapolyomavirus_quintihominis_minus1	0.0126656	1	0.0798466	0.208353
Aphid_lethal_paralysis_virus_minus1	0.000941574	0.9	0.0714308	0.278876
Astrovirus_MLB1_minus1	0.00342085	1	0.0471271	0.613828
Astrovirus_MLB2_minus1	0.00193927	1	-0.00342259	0.949323
Astrovirus_VA3_minus1	0.000756894	1	-0.0562716	0.456027
Avian_orthoreovirus_minus1	0.0002861	0.93	0.0555269	0.457546
Beet_western_yellows_virus_minus1	0.00015253	0.89	-0.0484257	0.591535
Betacoronavirus_1_minus1	0.00107258	1	0.012805	0.823692
Betapapillomavirus_1_minus1	0.000976011	1	0.0840561	0.188565
Betapapillomavirus_3_minus1	0.0014432	1	0.0387527	0.730294
Betapapillomavirus_5_minus1	0.00103696	0.73	0.0126784	0.823692
Betapolyomavirus_hominis_minus1	0.00328878	1	0.0191816	0.823692
Betapolyomavirus_macacae_minus1	0.00143284	1	0.0576869	0.437251
Betapolyomavirus_quartihominis_minus1	0.000735875	0.8	0.0506842	0.538548
Betapolyomavirus_secuhominis_minus1	0.0203465	1	0.0846003	0.187303
Blattodean_blattambidensovirus_1_minus1	0.000498539	1	0.0658861	0.359071
Blattodean_pefuambidensovirus_1_minus1	0.000137521	0.93	-0.0364636	0.760508
Bovine_torovirus_minus1	0.00113696	1	-0.0637584	0.366769
Broad_bean_wilt_virus_2_minus1	0.00119268	0.92	0.0375612	0.740902
Burkina_Faso_astrovirus_minus1	0.000436829	0.87	-0.0235608	0.823692
Callinectes_sapidus_reovirus_1_minus1	0.000203134	0.84	0.00609357	0.902392
Callinectes_sapidus_reovirus_minus1	0.000202072	0.86	-0.0564255	0.456027
Canine_astrovirus_minus1	0.00440009	1	0.059718	0.417573
Canine_kobuvirus_minus1	0.00087861	1	0.059326	0.41828
Canine_morbillivirus_minus1	0.000140318	0.91	-0.0379386	0.738748
Cardiovirus_B_minus1	0.000668777	1	0.002481	0.960124
Carnivore_bocaparvovirus_1_minus1	0.00152774	1	-0.00231039	0.960124
Carnivore_bocaparvovirus_2_minus1	0.00241558	1	0.0589122	0.419585
Carnivore_bocaparvovirus_3_minus1	0.00125196	1	0.0597196	0.417573
Carnivore_bocaparvovirus_4_minus1	0.00195354	1	0.00456712	0.927938
Carnivore_protoparvovirus_1_minus1	0.00258743	1	0.0731119	0.254795
Chicken_anemia_virus_minus1	0.00299708	1	0.137104	0.00703322
Cimodo_virus_minus1	0.000343932	0.7	0.0130769	0.823692
Decapod_penstyldensovirus_1_minus1	0.00163742	1	-0.0616967	0.39432
Deformed_wing_virus_minus1	4.6752e-05	0.79	-0.0387956	0.730294
Deltapolyomavirus_decihominis_minus1	6.4415e-05	0.79	0.0754138	0.242272
Deltapolyomavirus_sextihominis_minus1	0.00534426	0.9	0.0160134	0.823692
Dipteran_brevihamaparvovirus_1_minus1	0.00360683	1	0.0381247	0.737729
Dipteran_protoambidensovirus_1_minus1	0.000408281	0.9	-0.00284945	0.957344
Dragonfly_associated_cyclovirus_2_minus1	0.000382298	0.99	0.0443661	0.651276
Enterovirus_A_minus1	0.00131369	1	0.0116648	0.823692
Enterovirus_B_minus1	0.000492095	0.99	0.0440655	0.651276
Enterovirus_C_minus1	0.00130531	1	-0.0211738	0.823692
Enterovirus_D_minus1	0.00617551	1	0.114117	0.0260362
Epsilonpolyomavirus_bovis_minus1	0.000165758	0.87	0.0530757	0.504535
Feline_alphacoronavirus_1_minus1	0.000999756	0.71	0.059977	0.417573
Feline_astrovirus_2_minus1	0.00193686	1	0.0608705	0.408301
Feline_rotavirus_minus1	0.010181	1	0.0454797	0.637243
Gammapapillomavirus_1_minus1	0.0011899	1	0.0304769	0.8189
Gammapapillomavirus_18_minus1	0.000365697	0.7	0.0204308	0.823692
Gammapapillomavirus_24_minus1	0.0195991	0.97	0.109752	0.0370636
Gammapapillomavirus_7_minus1	0.000755668	0.89	0.0392975	0.730294
Gammapapillomavirus_sp._minus1	0.00073438	0.81	0.00072141	0.987325
Gyrovirus_galga1_minus1	0.00111573	1	0.0671936	0.34146
Hepatovirus_A_minus1	0.000387901	0.98	-0.0311069	0.8163
Human_alphaherpesvirus_1_minus1	0.00055206	0.99	0.061956	0.39432
Human_astrovirus_minus1	0.00215963	1	0.0748911	0.242272
Human_betaherpesvirus_5_minus1	0.00228361	0.96	0.0618019	0.39432
Human_betaherpesvirus_7_minus1	0.00261836	1	0.127125	0.0118066
Human_fecal_virus_Jorvi2_minus1	0.00122649	0.99	0.0477572	0.600829
Human_gammaherpesvirus_4_minus1	0.033625	1	0.136452	0.00703322
Human_mastadenovirus_A_minus1	0.00440625	1	0.169118	0.000594092
Human_mastadenovirus_B_minus1	0.00107843	0.99	-0.0100842	0.842153
Human_mastadenovirus_C_minus1	0.00186549	1	0.12127	0.0164494
Human_mastadenovirus_D_minus1	0.0113828	1	0.076419	0.241633
Human_mastadenovirus_E_minus1	0.00962964	0.77	0.120555	0.0164494
Human_mastadenovirus_F_minus1	0.00276855	1	0.0334733	0.801594
Human_metapneumovirus_minus1	0.00104758	0.77	0.0735199	0.251661
Human_orthorubulavirus_4_minus1	8.70433e-05	0.79	0.0809174	0.207418
Human_respirovirus_1_minus1	0.00212697	1	0.154265	0.00183348
Human_respirovirus_3_minus1	0.000563896	0.96	-0.0815562	0.202395
Iotapapillomavirus_1_minus1	0.000643331	0.94	0.103988	0.0555021
Jaagsiekte_sheep_retrovirus_minus1	0.000124243	0.72	-0.0159266	0.823692
Kobuvirus_sp._minus1	0.00304025	1	-0.0835172	0.188622
Lepidopteran_ambidensovirus_1_minus1	0.000261302	0.98	0.0699763	0.293307
Mamastrovirus_1_minus1	0.00281118	1	0.0321628	0.802963
Mamastrovirus_8_minus1	0.00260532	1	0.0654211	0.359071
Mamastrovirus_9_minus1	0.0062696	1	-0.151891	0.00193301
Mammalian_orthoreovirus_minus1	0.00464613	1	0.0385251	0.730294
Molluscum_contagiosum_virus_minus1	0.00284955	1	0.124683	0.0142905
Monkeypox_virus_minus1	0.0030715	0.99	0.0983425	0.0829806
Month_Apr	8.77596e-05	0.93	-0.0187657	0.823692
Month_Dec	0.000417659	0.98	0.128426	0.0113408
Month_Feb	9.95815e-05	0.77	-0.0803486	0.208353
Month_Jan	0.000317669	0.97	0.132188	0.00899506
Month_Mar	4.76937e-05	0.82	-0.0148734	0.823692
Month_May	5.28743e-05	0.81	0.0164383	0.823692
Month_Nov	6.15107e-05	0.94	0.0434494	0.655966
Month_number	0.00168425	1	0.0441789	0.651276
Month_Oct	3.98042e-05	0.87	0.0424022	0.679849
Month_Sep	0.000187822	0.77	-0.0311719	0.8163
Mupapillomavirus_1_minus1	0.000935247	1	0.0242239	0.823692
Mupapillomavirus_3_minus1	0.000312919	0.74	0.128643	0.0113408
Murine_mastadenovirus_B_minus1	0.00081048	0.74	-0.0174817	0.823692
Norwalk_virus_minus1	0.0157443	1	0.139068	0.00703322
Orthopicobirnavirus_hominis_minus1	0.0338672	1	0.167012	0.000621229
Orthopteran_miniambidensovirus_1_minus1	0.000174486	0.98	0.0106865	0.833698
Orthopteran_scindoambidensovirus_1_minus1	0.000615387	1	0.0319381	0.802963
Parechovirus_A_minus1	0.00530721	1	0.0124758	0.823692
Parus_major_densovirus_minus1	0.00119476	1	-0.0356762	0.761693
Pigeon_aviadenovirus_B_minus1	0.000157309	0.72	0.0257667	0.823692
Piscine_orthoreovirus_minus1	0.00141944	0.87	0.029895	0.8189
Porcine_astrovirus_2_minus1	0.000872744	0.77	0.13524	0.00703322
Porcine_astrovirus_4_minus1	0.000223756	0.88	0.0782386	0.220843
Porcine_picobirnavirus_minus1	0.0175174	1	0.0700563	0.293307
Porcine_torovirus_minus1	0.00255856	1	-0.025124	0.823692
Primate_bocaparvovirus_1_minus1	0.00254439	1	0.0925575	0.120227
Primate_bocaparvovirus_2_minus1	0.00176859	1	0.0866816	0.172293
Primate_erythroparvovirus_1_minus1	0.00105836	1	0.0557931	0.457546
Primate_norovirus_minus1	0.000508337	0.89	-0.0187995	0.823692
Respiratory_syncytial_virus_minus1	0.00699218	0.79	0.159294	0.0011704
Rhinovirus_A_minus1	0.00245845	0.78	0.137597	0.00703322
Rhinovirus_B_minus1	0.000297008	1	0.064956	0.359071
Rhinovirus_C_minus1	0.0031969	1	0.0932954	0.119203
Rhopalosiphum_padi_virus_minus1	0.000985147	0.78	0.0525948	0.512379
Rodent_protoparvovirus_2_minus1	0.000781135	0.74	0.0326103	0.802963
Rotavirus_A_minus1	0.109123	1	-0.122588	0.0161089
Rotavirus_B_minus1	0.000226208	0.71	0.0105801	0.833698
Rotavirus_C_minus1	0.00168573	0.99	0.00264019	0.959279
Rotavirus_H_minus1	7.18474e-05	0.7	-0.00929929	0.85053
Rotavirus_I_minus1	0.00132123	1	0.0887303	0.152143
Rotavirus_sp._PA169_minus1	0.00692895	0.93	0.0253322	0.823692
Salivirus_A_minus1	0.00198149	1	0.0386907	0.730294
Salivirus_FHB_minus1	0.00276045	1	-0.00097445	0.984548
Salivirus_sp._minus1	0.000174677	0.82	-0.0462769	0.623583
Sapovirus_sp._minus1	0.00429035	1	-0.120043	0.0166183
Sapporo_virus_minus1	0.00348333	1	0.159163	0.0011704
Season_Fall	0.000162713	0.97	0.0346955	0.777887
Season_number	0.000352266	1	-0.079951	0.208353
Season_Spring	7.32553e-05	0.94	-0.0149412	0.823692
Season_Winter	0.000186539	0.99	0.0387434	0.730294
Solenopsis_invicta_virus_1_minus1	0.000629678	0.8	0.0126416	0.823692
Spodoptera_exigua_iflavirus_1_minus1	0.00112527	1	0.0448807	0.649799
Spodoptera_exigua_iflavirus_2_minus1	0.000452469	1	0.0433828	0.655966
Squash_mosaic_virus_minus1	0.00100552	1	0.0178885	0.823692
Tobacco_ringspot_virus_minus1	0.00163091	1	-0.0235081	0.823692
Tobacco_virus_2_minus1	0.00283385	0.97	0.0598084	0.417573
Turnip_yellows_virus_minus1	0.00153135	1	0.0512941	0.532748
Ungulate_bocaparvovirus_2_minus1	0.00198244	0.86	0.0204308	0.823692
Ungulate_copiparvovirus_4_minus1	9.05726e-05	0.83	-0.0386692	0.730294
Vaccinia_virus_minus1	0.0030597	1	0.171628	0.000573123
Varroa_destructor_virus_1_minus1	0.000246596	0.98	0.04807	0.596759

### Sheet: var_Human_respirovirus_3
Features_for_var_Human_respirovirus_3	Median importance	Frequency divided by total number of itterations	Correlation	FDR adj. p for correlation
Acute_bee_paralysis_virus_minus1	5.30474e-05	1	-0.111278	0.0167069
Aichivirus_A_minus1	0.0042784	1	-0.0883135	0.0828845
Alphacoronavirus_1_minus1	0.00541993	1	0.20789	3.62694e-07
Alphamesonivirus_1_minus1	2.68957e-05	1	-0.160911	0.000141009
Alphapapillomavirus_10_minus1	0.000120576	0.85	-0.00351967	0.949853
Alphapapillomavirus_13_minus1	5.06773e-07	0.72	0.0529614	0.400575
Alphapapillomavirus_2_minus1	5.64188e-05	0.87	0.0502563	0.438463
Alphapapillomavirus_3_minus1	3.09788e-05	0.97	0.0321958	0.575375
Alphapolyomavirus_quintihominis_minus1	0.0251086	1	0.126652	0.00457167
Andurilvirus_erebor_minus1	6.88734e-06	0.7	-0.0519755	0.412311
Aphid_lethal_paralysis_virus_minus1	0.000467982	1	-0.0613396	0.307846
Apple_luteovirus_1_minus1	0.000115864	0.88	0.0637366	0.280637
Astrovirus_MLB1_minus1	0.00978401	1	0.153908	0.000312089
Astrovirus_MLB2_minus1	0.00407341	1	-0.0599208	0.324772
Astrovirus_MLB3_minus1	5.64966e-05	1	0.110443	0.0177075
Astrovirus_VA3_minus1	0.00284256	1	-0.0383191	0.553066
Astrovirus_VA4_minus1	6.10945e-06	0.77	0.0827511	0.111058
Avian_dependoparvovirus_1_minus1	2.7391e-06	0.79	0.0105833	0.831293
Avian_orthoreovirus_minus1	0.000229383	0.98	0.0254553	0.640773
Beet_western_yellows_virus_minus1	0.000662453	0.83	-0.0223229	0.687223
Betacoronavirus_1_minus1	0.00216364	1	0.1123	0.0155027
Betapapillomavirus_1_minus1	0.00221397	1	0.058194	0.34541
Betapapillomavirus_2_minus1	0.000399752	0.95	-0.0213783	0.692412
Betapapillomavirus_3_minus1	0.00111628	1	0.0238843	0.668465
Betapapillomavirus_4_minus1	2.73446e-05	0.82	-0.046099	0.481115
Betapapillomavirus_5_minus1	0.000135121	0.96	0.0134378	0.789935
Betapolyomavirus_canis_minus1	2.29569e-05	0.88	0.00327735	0.949853
Betapolyomavirus_hominis_minus1	0.0030375	1	0.0214148	0.692412
Betapolyomavirus_macacae_minus1	0.00234238	1	-0.081744	0.116136
Betapolyomavirus_quartihominis_minus1	0.000368995	1	0.109353	0.0189148
Betapolyomavirus_secuhominis_minus1	0.0019602	1	0.0258154	0.635152
Black_queen_cell_virus_minus1	2.96199e-05	0.95	-0.0404195	0.529463
Blattodean_blattambidensovirus_1_minus1	0.000544503	1	-0.030302	0.588181
Blattodean_pefuambidensovirus_1_minus1	0.0007063	1	-0.042437	0.505656
Bovine_torovirus_minus1	0.00206594	1	0.184189	8.81096e-06
Burkina_Faso_astrovirus_minus1	0.21482	1	0.250008	3.05063e-10
Callinectes_sapidus_reovirus_1_minus1	0.000325939	0.98	-0.0389378	0.547058
Callinectes_sapidus_reovirus_minus1	3.76095e-05	0.99	-0.0398634	0.535933
Canine_astrovirus_minus1	0.011034	1	0.201104	9.63321e-07
Canine_circovirus_minus1	0.000132441	0.82	0.029651	0.590507
Canine_kobuvirus_minus1	0.00477582	1	-0.0173912	0.733092
Canine_morbillivirus_minus1	0.00019525	1	0.0216029	0.692412
Cardiovirus_B_minus1	0.00051909	1	-0.193026	2.64562e-06
Cardiovirus_D_minus1	4.06441e-05	0.99	-0.170172	5.1342e-05
Carnivore_bocaparvovirus_1_minus1	0.00319567	1	0.102618	0.0318464
Carnivore_bocaparvovirus_2_minus1	0.00410745	1	0.115634	0.0117015
Carnivore_bocaparvovirus_3_minus1	0.000297655	1	-0.0811222	0.119865
Carnivore_bocaparvovirus_4_minus1	0.00326331	1	-0.135335	0.0021142
Carnivore_bocaparvovirus_5_minus1	1.44902e-05	0.82	0.0173908	0.733092
Carnivore_protoparvovirus_1_minus1	0.00286935	1	0.0534971	0.39485
Chicken_anemia_virus_minus1	0.0165657	1	0.0712347	0.198675
Chinook_salmon_nidovirus_1_minus1	4.72788e-06	0.76	0.0181091	0.728487
Cimodo_virus_minus1	1.54662e-06	0.81	-0.0370015	0.56496
Citrus_vein_enation_virus_minus1	7.01837e-06	0.75	-0.0436295	0.492629
Coronavirus_HKU15_minus1	1.39306e-05	0.81	-0.0078055	0.880548
Cosavirus_A_minus1	6.37529e-05	1	-0.0467308	0.481115
Cowpea_polerovirus_1_minus1	2.73361e-06	0.81	0.100577	0.0370366
Danaus_plexippus_plexippus_iteravirus_minus1	7.41486e-06	0.79	-0.0338856	0.575375
Decapod_penstyldensovirus_1_minus1	0.00239918	1	-0.00320997	0.949853
Deformed_wing_virus_minus1	0.00016691	1	-0.0483212	0.455608
Deltapapillomavirus_4_minus1	3.9524e-06	0.92	-0.0121906	0.805636
Deltapolyomavirus_decihominis_minus1	4.71941e-05	1	-0.00288168	0.951563
Deltapolyomavirus_sextihominis_minus1	9.75507e-05	0.99	0.0295539	0.590507
Diamondback_moth_iflavirus_minus1	1.29805e-05	0.78	-0.0201591	0.703242
Dipteran_brevihamaparvovirus_1_minus1	0.00107064	1	-0.123676	0.00592632
Dipteran_brevihamaparvovirus_2_minus1	7.18467e-06	0.78	-0.0430417	0.495089
Dipteran_protoambidensovirus_1_minus1	0.0002591	1	-0.0298334	0.590507
Dragonfly_associated_cyclovirus_2_minus1	0.000224982	1	-0.0520861	0.412311
Drosophila_C_virus_minus1	0.000126867	0.96	0.0311448	0.581795
Dyothetapapillomavirus_1_minus1	9.51021e-05	0.95	0.0862533	0.0922976
Enterovirus_A_minus1	0.00218737	1	-0.048774	0.451465
Enterovirus_B_minus1	4.75608e-05	1	-0.197392	1.5228e-06
Enterovirus_C_minus1	0.00280838	1	-0.168989	5.75156e-05
Enterovirus_D_minus1	0.00011851	1	-0.255166	1.24787e-10
Enterovirus_J_minus1	6.58479e-06	0.89	0.0508407	0.43008
Epsilonpolyomavirus_bovis_minus1	3.29112e-06	0.88	-0.0354888	0.575375
Equine_rotavirus_minus1	3.38292e-06	0.79	0.0268892	0.622751
Equine_torovirus_minus1	5.30711e-06	0.87	0.0177429	0.732043
Faba_bean_polerovirus_1_minus1	0.000188174	0.92	0.0119363	0.807685
Feline_alphacoronavirus_1_minus1	9.97225e-05	0.92	0.0461735	0.481115
Feline_astrovirus_2_minus1	0.00268019	1	-0.192663	2.70956e-06
Feline_rotavirus_minus1	0.0239915	1	0.290967	6.83759e-14
Fowl_aviadenovirus_B_minus1	3.69853e-06	0.85	0.0301071	0.5902
Fowl_aviadenovirus_D_minus1	2.88197e-06	0.81	0.0420072	0.512494
Gammapapillomavirus_1_minus1	0.00168469	1	0.028435	0.600327
Gammapapillomavirus_10_minus1	8.00607e-06	0.72	0.0665112	0.245694
Gammapapillomavirus_11_minus1	1.21686e-06	0.79	0.0446258	0.484082
Gammapapillomavirus_13_minus1	2.24062e-06	0.76	-0.0380703	0.553066
Gammapapillomavirus_15_minus1	2.5618e-05	0.86	-0.0175618	0.733092
Gammapapillomavirus_18_minus1	5.18756e-05	0.98	0.0515535	0.418174
Gammapapillomavirus_21_minus1	4.40517e-06	0.75	0.0150287	0.773385
Gammapapillomavirus_22_minus1	4.02303e-05	0.77	-0.0467421	0.481115
Gammapapillomavirus_23_minus1	0.00011351	0.85	0.0214518	0.692412
Gammapapillomavirus_24_minus1	0.000616782	1	0.0755858	0.163674
Gammapapillomavirus_3_minus1	1.98317e-05	0.94	-0.02336	0.677789
Gammapapillomavirus_6_minus1	1.80578e-06	0.77	0.0456423	0.481115
Gammapapillomavirus_7_minus1	0.000165711	0.98	0.0463919	0.481115
Gammapapillomavirus_8_minus1	4.70701e-06	0.82	0.0280133	0.607191
Gammapapillomavirus_9_minus1	1.99891e-06	0.78	0.0260375	0.635009
Gammapapillomavirus_sp._minus1	0.00026744	0.95	-0.0153453	0.768723
Gyrovirus_galga1_minus1	0.0249741	1	0.14737	0.000633925
Hepatovirus_A_minus1	0.000421005	1	-0.00272648	0.952349
High_Island_virus_minus1	1.82822e-06	0.8	-0.0501628	0.438463
Homalodisca_coagulata_virus_1_minus1	4.54685e-06	0.87	-0.0721752	0.193148
Homalodisca_vitripennis_reovirus_minus1	3.70952e-06	0.89	-0.0626388	0.291207
Human_alphaherpesvirus_1_minus1	0.00136041	1	0.0917415	0.0682886
Human_alphaherpesvirus_2_minus1	7.59262e-06	0.71	0.0011942	0.982468
Human_alphaherpesvirus_3_minus1	0.000340078	0.95	0.0417587	0.51471
Human_associated_cyclovirus_1_minus1	3.3367e-06	0.7	-0.0296803	0.590507
Human_associated_cyclovirus_11_minus1	8.92601e-07	0.71	0.0287756	0.59873
Human_associated_cyclovirus_8_minus1	7.99441e-07	0.75	0.0260129	0.635009
Human_astrovirus_minus1	0.00275213	1	0.396119	3.31417e-26
Human_betaherpesvirus_5_minus1	0.00056297	1	0.123632	0.00592632
Human_betaherpesvirus_7_minus1	0.00374797	1	0.175616	2.67965e-05
Human_coronavirus_229E_minus1	4.34327e-05	0.98	0.394513	4.67667e-26
Human_coronavirus_HKU1_minus1	0.000300203	0.86	0.133059	0.00262466
Human_coronavirus_NL63_minus1	0.000210475	0.87	0.21828	7.3317e-08
Human_fecal_virus_Jorvi2_minus1	0.00660941	1	-0.119531	0.00857889
Human_gammaherpesvirus_4_minus1	0.00686887	1	0.182354	1.10557e-05
Human_immunodeficiency_virus_1_minus1	8.66983e-05	1	-0.00471805	0.934761
Human_mastadenovirus_A_minus1	0.00415101	1	-0.0287082	0.59873
Human_mastadenovirus_B_minus1	0.00314532	1	0.0412016	0.522488
Human_mastadenovirus_C_minus1	0.00275434	1	0.126709	0.00457167
Human_mastadenovirus_D_minus1	0.00345663	1	-0.021113	0.693809
Human_mastadenovirus_E_minus1	0.00181523	1	-0.0561013	0.374263
Human_mastadenovirus_F_minus1	0.00308338	1	-0.0819708	0.115553
Human_mastadenovirus_G_minus1	3.25595e-05	0.92	-0.0130045	0.792545
Human_metapneumovirus_minus1	9.78679e-05	0.81	0.118207	0.00940233
Human_orthopneumovirus_minus1	0.00164605	0.97	0.132155	0.00281563
Human_orthorubulavirus_2_minus1	2.60064e-05	0.98	0.0166892	0.746114
Human_orthorubulavirus_4_minus1	2.0629e-05	0.94	-0.0454885	0.481115
Human_papillomavirus_type_194_minus1	2.77628e-06	0.84	-0.0160814	0.757135
Human_respirovirus_1_minus1	0.000296921	1	0.0524073	0.408964
Human_respirovirus_3_minus1	0.00042571	1	0.520554	3.53826e-48
Human_rotavirus_B219_minus1	0.000361553	1	-0.0207342	0.697681
Influenza_A_virus_minus1	7.96435e-05	0.86	0.172066	4.16431e-05
Influenza_B_virus_minus1	1.67319e-06	0.79	0.105242	0.026027
Iotapapillomavirus_1_minus1	4.97577e-06	0.8	0.0303404	0.588181
Israeli_acute_paralysis_virus_minus1	4.29903e-05	1	-0.0922247	0.0669428
Jaagsiekte_sheep_retrovirus_minus1	5.70448e-06	0.87	0.0861624	0.0922976
Kashmir_bee_virus_minus1	4.1084e-06	0.8	-0.0732987	0.181904
King_virus_minus1	0.00105853	0.89	0.0558077	0.374263
Kobuvirus_sp._minus1	0.00711265	1	-0.1447	0.000820838
La_Jolla_virus_minus1	0.000921038	1	0.0209789	0.694539
Lepidopteran_ambidensovirus_1_minus1	0.000134338	1	-0.118882	0.00897085
Lucheng_Rn_rat_coronavirus_minus1	2.70027e-05	0.93	0.073616	0.180024
Mamastrovirus_1_minus1	0.00808992	1	0.394326	4.67667e-26
Mamastrovirus_8_minus1	0.00397684	1	0.0669436	0.241641
Mamastrovirus_9_minus1	0.00706561	1	-0.0698692	0.206886
Mammalian_orthoreovirus_minus1	0.00539965	1	-0.0553259	0.378018
Metapneumovirus_sp._minus1	3.42922e-06	0.81	0.0219844	0.690209
Molluscum_contagiosum_virus_minus1	0.0103488	1	0.170062	5.1342e-05
Monkeypox_virus_minus1	0.000703206	0.99	-0.0444891	0.484427
Month_Apr	0.000283283	1	0.386149	6.08183e-25
Month_Aug	2.38066e-06	0.91	-0.199158	1.24891e-06
Month_Dec	1.29213e-05	1	-0.164869	9.03552e-05
Month_Feb	9.40105e-05	1	0.0606179	0.31766
Month_Jan	3.09548e-05	1	-0.022567	0.687223
Month_Jul	2.28489e-05	1	-0.0900086	0.0750675
Month_Jun	4.9519e-05	1	0.0707517	0.200596
Month_Mar	0.000200031	1	0.320879	5.76093e-17
Month_May	0.000214304	1	0.254501	1.34636e-10
Month_Nov	4.46179e-06	0.95	-0.196264	1.74486e-06
Month_number	0.0100101	1	-0.447515	4.36257e-34
Month_Oct	1.82849e-06	0.78	-0.207902	3.62694e-07
Month_Sep	1.07866e-06	0.74	-0.229316	1.2236e-08
Mupapillomavirus_1_minus1	0.00102514	1	0.0859071	0.0929434
Mupapillomavirus_2_minus1	1.49954e-05	0.84	0.0616253	0.305469
Murine_mastadenovirus_B_minus1	0.000463038	0.95	-0.0832503	0.109319
Murine_rotavirus_minus1	2.8185e-06	0.74	0.0130129	0.792545
Mus_musculus_mobilized_endogenous_polytropic_provirus_minus1	4.80104e-06	0.83	0.0228698	0.684129
Norwalk_virus_minus1	0.0184162	1	0.204628	5.81428e-07
Orthopicobirnavirus_hominis_minus1	0.00894952	1	0.0780199	0.14188
Orthopteran_miniambidensovirus_1_minus1	0.000876589	1	-0.0303597	0.588181
Orthopteran_scindoambidensovirus_1_minus1	0.000260625	1	0.0492163	0.444863
Parechovirus_A_minus1	0.0016908	1	-0.330903	4.57035e-18
Parus_major_densovirus_minus1	0.00278303	1	-0.0263012	0.633283
Paslahepevirus_balayani_minus1	2.66496e-05	1	0.00776758	0.880548
Pepper_vein_yellows_virus_minus1	7.49588e-07	0.72	0.0637773	0.280637
Pepper_yellows_virus_minus1	1.14843e-05	0.85	0.0144021	0.777686
Pigeon_circovirus_minus1	2.12736e-05	0.82	-0.0211447	0.693809
Piscine_orthoreovirus_minus1	0.000258913	0.99	0.0483606	0.455608
Porcine_astrovirus_4_minus1	4.93723e-05	0.97	0.00319805	0.949853
Porcine_epidemic_diarrhea_virus_minus1	3.81103e-05	1	0.0317722	0.575375
Porcine_mastadenovirus_B_minus1	5.09313e-06	0.82	-0.0118854	0.807685
Porcine_mastadenovirus_C_minus1	3.30706e-06	0.87	0.0432419	0.495089
Porcine_partetravirus_minus1	1.77146e-05	0.92	-0.0135849	0.789935
Porcine_parvovirus_5_minus1	1.23046e-05	0.89	-0.0244775	0.65988
Porcine_picobirnavirus_minus1	0.00470987	1	0.096746	0.0493777
Porcine_torovirus_minus1	0.00357129	1	0.197499	1.5228e-06
Potato_leafroll_virus_minus1	0.00256185	1	0.159605	0.0001618
Primate_bocaparvovirus_1_minus1	0.00319867	1	-0.0788982	0.136135
Primate_bocaparvovirus_2_minus1	0.00441283	1	-0.0747158	0.169652
Primate_erythroparvovirus_1_minus1	0.00166855	1	0.193124	2.64562e-06
Primate_norovirus_minus1	0.000301872	0.97	0.1287	0.0038632
Pseudocowpox_virus_minus1	3.48212e-06	0.76	0.0158602	0.75972
Pteropine_orthoreovirus_minus1	5.39552e-05	0.97	0.0560209	0.374263
Rabbit_coronavirus_HKU14_minus1	3.9301e-06	0.82	0.0382144	0.553066
Radish_mosaic_virus_minus1	3.27031e-06	0.79	0.0432027	0.495089
Respiratory_syncytial_virus_minus1	0.000301153	0.97	0.0601642	0.323021
Rhesus_adenovirus_58_minus1	2.91319e-05	1	-0.014313	0.777686
Rhesus_adenovirus_66_minus1	1.81793e-05	0.99	-0.00100419	0.983916
Rhinovirus_A_minus1	0.000777299	1	-0.0220387	0.690209
Rhinovirus_B_minus1	5.036e-05	1	-0.142009	0.00108112
Rhinovirus_C_minus1	0.00287973	1	0.0713391	0.198675
Rhopalosiphum_padi_virus_minus1	0.000120357	1	-0.162158	0.00012367
Rodent_protoparvovirus_1_minus1	6.26417e-06	0.73	-0.0589039	0.337709
Rodent_protoparvovirus_2_minus1	7.71177e-06	0.89	0.0194629	0.708865
Rotavirus_A_minus1	0.00308165	1	0.367196	2.03198e-22
Rotavirus_B_minus1	1.75161e-05	0.85	0.0316085	0.575375
Rotavirus_C_minus1	0.00227042	1	0.238011	2.72491e-09
Rotavirus_D_minus1	0.00015562	0.91	-0.0416709	0.51471
Rotavirus_G_minus1	2.28124e-05	0.85	-0.0117116	0.809167
Rotavirus_H_minus1	0.000247608	0.99	0.000300735	0.993636
Rotavirus_I_minus1	0.00193286	1	0.166506	7.52544e-05
Rotavirus_sp._minus1	3.17074e-06	0.76	-0.0317158	0.575375
Rotavirus_sp._PA169_minus1	0.000502997	0.99	-0.0130988	0.792545
Sacbrood_virus_minus1	0.000329936	1	0.0549261	0.378018
Salivirus_A_minus1	0.00264243	1	-0.227394	1.63451e-08
Salivirus_FHB_minus1	0.00354747	1	-0.353093	1.0879e-20
Salivirus_sp._minus1	0.000155704	0.97	-0.135544	0.00210645
Sapovirus_sp._minus1	0.00256621	1	-0.00362869	0.949853
Sapporo_virus_minus1	0.00776606	1	0.0864676	0.0922976
Season_Fall	9.95108e-06	0.99	-0.403388	3.32756e-27
Season_number	0.000448384	1	-0.296608	1.98911e-14
Season_Spring	0.140694	1	0.620193	1.09429e-73
Season_Summer	4.44474e-05	1	-0.144964	0.00081263
Season_Winter	9.96596e-05	1	0.0284382	0.600327
Simian_adenovirus_B_minus1	1.78101e-06	0.95	-0.0336818	0.575375
Simian_mastadenovirus_A_minus1	1.3243e-05	0.98	-0.014607	0.777686
Simian_mastadenovirus_D_minus1	1.36007e-05	0.98	0.0360617	0.575375
Simian_mastadenovirus_H_minus1	9.33815e-06	0.95	0.079429	0.132785
Snake_atadenovirus_A_minus1	4.6489e-06	0.8	-0.0448848	0.481115
Solenopsis_invicta_virus_1_minus1	0.000451975	1	-0.167472	6.81546e-05
Spodoptera_exigua_iflavirus_1_minus1	0.00122164	1	-0.0272022	0.618166
Spodoptera_exigua_iflavirus_2_minus1	0.000225971	1	-0.0450919	0.481115
Squamate_dependoparvovirus_2_minus1	2.18061e-06	0.83	0.0827096	0.111058
Squash_mosaic_virus_minus1	0.000358463	1	-0.440682	5.0731e-33
Tobacco_ringspot_virus_minus1	0.0297144	1	-0.560288	2.57907e-57
Tobacco_virus_2_minus1	0.000865106	1	0.150614	0.000447677
Tomato_marchitez_virus_minus1	6.63411e-06	0.91	0.00292246	0.951563
Torque_teno_virus_1_minus1	4.92535e-06	0.81	0.0287679	0.59873
Torque_teno_virus_13_minus1	4.07879e-07	0.7	0.109381	0.0189148
Torque_teno_virus_29_minus1	0.000137859	0.96	0.0897611	0.0755405
Turnip_yellows_virus_minus1	0.00323214	1	-0.0358919	0.575375
Ungulate_bocaparvovirus_2_minus1	1.44686e-05	0.78	0.0714324	0.198675
Ungulate_bocaparvovirus_5_minus1	2.68886e-06	0.77	0.0960339	0.0514974
Ungulate_copiparvovirus_2_minus1	2.78751e-05	0.91	-0.0135238	0.789935
Ungulate_copiparvovirus_4_minus1	0.000323456	0.98	-0.00058011	0.990323
Vaccinia_virus_minus1	4.19912e-05	0.92	-0.00746195	0.880548
Varroa_destructor_virus_1_minus1	0.000189308	1	-0.049922	0.438463
Yongsan_iflavirus_1_minus1	0.00028855	1	-0.0392919	0.544299

### Sheet: var_Influenza_A_virus
Features_for_var_Influenza_A_virus	Median importance	Frequency divided by total number of itterations	Correlation	FDR adj. p for correlation
Aichivirus_A_minus1	0.00225462	1	0.0426067	0.499411
Alphacoronavirus_1_minus1	0.00213121	1	-0.000984744	0.986934
Alphamesonivirus_1_minus1	0.000956805	0.98	-0.0827594	0.110728
Alphapapillomavirus_10_minus1	4.35677e-05	0.97	-0.0107025	0.831816
Alphapapillomavirus_3_minus1	0.000514441	0.99	0.138423	0.00238035
Alphapapillomavirus_7_minus1	0.000180498	0.97	0.0643251	0.240262
Alphapolyomavirus_quintihominis_minus1	0.00216418	1	0.0635629	0.243744
Aphid_lethal_paralysis_virus_minus1	0.00148247	1	-0.120888	0.00945226
Apple_luteovirus_1_minus1	0.000191298	0.84	0.0882538	0.0787157
Astrovirus_MLB1_minus1	0.00947407	1	0.191096	5.95252e-06
Astrovirus_MLB2_minus1	0.00926683	1	0.127153	0.00574281
Astrovirus_MLB3_minus1	0.000171897	0.91	-0.0789535	0.13173
Astrovirus_VA3_minus1	0.000164175	1	-0.168229	0.000115727
Avian_dependoparvovirus_1_minus1	4.2086e-05	0.71	0.0718469	0.180504
Avian_orthoreovirus_minus1	0.0003584	1	-0.0523811	0.374875
Beet_western_yellows_virus_minus1	0.000170656	0.9	-0.0649141	0.235789
Betacoronavirus_1_minus1	8.47529e-05	0.98	0.122774	0.00823047
Betapapillomavirus_1_minus1	0.00451964	1	0.157458	0.000386697
Betapapillomavirus_3_minus1	3.63069e-05	0.98	0.113784	0.0151385
Betapapillomavirus_4_minus1	2.04221e-05	0.71	0.028259	0.651274
Betapapillomavirus_5_minus1	0.000374244	0.88	0.0925549	0.062247
Betapolyomavirus_canis_minus1	0.000234595	0.75	0.072669	0.177604
Betapolyomavirus_hominis_minus1	0.00291977	1	0.00548884	0.917981
Betapolyomavirus_macacae_minus1	0.00297032	1	0.0961297	0.0492501
Betapolyomavirus_quartihominis_minus1	0.000600338	0.96	0.0769687	0.145643
Betapolyomavirus_secuhominis_minus1	0.00443592	1	0.0381391	0.559604
Blattodean_pefuambidensovirus_1_minus1	0.00249037	1	0.0453098	0.454839
Bovine_torovirus_minus1	0.0235979	1	0.0901299	0.0718716
Broad_bean_wilt_virus_2_minus1	0.000168831	0.84	-0.0325036	0.595873
Burkina_Faso_astrovirus_minus1	0.000129381	0.98	-0.0497741	0.401646
Callinectes_sapidus_reovirus_1_minus1	0.000584337	0.91	0.0448901	0.461063
Callinectes_sapidus_reovirus_minus1	0.00016435	0.92	0.0542856	0.351861
Canine_astrovirus_minus1	0.00310662	1	0.0303292	0.621764
Canine_kobuvirus_minus1	0.00224206	1	0.0706741	0.188798
Canine_morbillivirus_minus1	0.000312132	1	-0.0826009	0.110728
Cardiovirus_B_minus1	0.00182113	1	-0.0518917	0.379704
Carnivore_bocaparvovirus_1_minus1	0.00200974	1	-0.0268836	0.651274
Carnivore_bocaparvovirus_2_minus1	0.00229813	1	0.131457	0.00399991
Carnivore_bocaparvovirus_3_minus1	0.00137463	1	0.0409672	0.517807
Carnivore_protoparvovirus_1_minus1	0.00194076	1	0.00949939	0.852535
Carrot_red_leaf_virus_minus1	0.000208888	0.77	-0.0185797	0.695099
Chicken_anemia_virus_minus1	0.00366349	1	0.119611	0.00988452
Cockroach_associated_cyclovirus_1_minus1	1.28111e-05	0.7	0.0292342	0.63939
Coronavirus_HKU15_minus1	0.00029254	0.84	0.0500817	0.401646
Cosavirus_A_minus1	3.78807e-05	0.86	-0.0810149	0.117285
Decapod_penstyldensovirus_1_minus1	9.28377e-05	1	0.0226067	0.695099
Deformed_wing_virus_minus1	0.000285901	0.95	-0.115428	0.0135091
Deltapolyomavirus_decihominis_minus1	0.00100352	0.99	0.0305926	0.620631
Deltapolyomavirus_sextihominis_minus1	0.000270339	0.95	0.065717	0.228907
Dipteran_brevihamaparvovirus_1_minus1	3.52583e-05	0.91	0.0898678	0.0724309
Dipteran_brevihamaparvovirus_2_minus1	9.30889e-06	0.86	-0.00747966	0.885084
Dipteran_protoambidensovirus_1_minus1	0.000272187	1	0.0492919	0.401646
Dragonfly_associated_cyclovirus_2_minus1	0.00764077	1	-0.0404168	0.525295
Dyothetapapillomavirus_1_minus1	3.87922e-06	0.79	-0.0426497	0.499411
Enterovirus_A_minus1	0.00187371	1	-0.128808	0.00505454
Enterovirus_B_minus1	1.56619e-05	0.9	0.0341452	0.595873
Enterovirus_C_minus1	0.00251642	1	-0.034968	0.592962
Enterovirus_D_minus1	0.00697331	1	0.00727969	0.885084
Epsilonpolyomavirus_bovis_minus1	0.0009161	0.96	0.0389286	0.548373
Feline_alphacoronavirus_1_minus1	0.000266835	0.95	0.100204	0.0386557
Feline_astrovirus_2_minus1	0.0046584	1	0.147139	0.00103685
Feline_rotavirus_minus1	0.00858598	1	0.235735	6.64161e-09
Fowl_aviadenovirus_B_minus1	8.7384e-05	0.78	0.0480851	0.418086
Fowl_aviadenovirus_D_minus1	4.87161e-05	0.72	0.073895	0.167531
Gammapapillomavirus_1_minus1	0.00168552	1	0.0826162	0.110728
Gammapapillomavirus_13_minus1	8.07801e-05	0.77	0.0523909	0.374875
Gammapapillomavirus_15_minus1	0.000140701	0.93	0.0296878	0.631479
Gammapapillomavirus_18_minus1	0.000193692	0.98	0.0787393	0.132318
Gammapapillomavirus_19_minus1	0.000571972	0.94	0.107615	0.0225444
Gammapapillomavirus_24_minus1	0.0101293	1	0.167349	0.000124027
Gammapapillomavirus_7_minus1	0.000213663	0.98	0.0072304	0.885084
Gammapapillomavirus_8_minus1	7.83067e-05	0.75	0.0569104	0.315572
Gammapapillomavirus_sp._minus1	0.000101039	1	0.0329857	0.595873
Gyrovirus_galga1_minus1	0.00113642	1	0.0409469	0.517807
Hepatovirus_A_minus1	0.000414934	1	-0.125503	0.00646706
Human_alphaherpesvirus_1_minus1	0.000490395	1	0.00194666	0.979386
Human_alphaherpesvirus_2_minus1	0.000838674	0.92	0.0966068	0.0491844
Human_alphaherpesvirus_3_minus1	0.000429474	0.75	-0.00137401	0.98123
Human_associated_cyclovirus_1_minus1	0.000232976	0.8	0.0830015	0.110728
Human_astrovirus_minus1	0.00404022	1	0.165992	0.000141306
Human_betaherpesvirus_5_minus1	0.0017483	1	0.120389	0.00971436
Human_betaherpesvirus_7_minus1	0.00201131	1	0.102494	0.0330378
Human_coronavirus_229E_minus1	9.94206e-05	0.75	-0.0691977	0.196825
Human_cosavirus_minus1	2.36146e-05	0.73	0.0073513	0.885084
Human_fecal_virus_Jorvi2_minus1	0.00167953	1	0.141688	0.00172693
Human_gammaherpesvirus_4_minus1	0.00266621	1	0.148603	0.00093794
Human_immunodeficiency_virus_1_minus1	0.00119078	0.99	-0.0121581	0.813252
Human_mastadenovirus_A_minus1	0.00332134	1	0.0970484	0.0482374
Human_mastadenovirus_B_minus1	0.000322765	1	-0.0741993	0.165846
Human_mastadenovirus_C_minus1	0.00176248	1	0.0810012	0.117285
Human_mastadenovirus_D_minus1	0.00254061	1	0.0242935	0.686142
Human_mastadenovirus_E_minus1	0.000762411	1	0.101029	0.0366779
Human_mastadenovirus_F_minus1	0.00663409	1	0.0603102	0.276061
Human_orthorubulavirus_2_minus1	1.67498e-05	0.75	-0.00139712	0.98123
Human_orthorubulavirus_4_minus1	0.000167612	0.96	0.0529444	0.371577
Human_papillomavirus_type_194_minus1	4.79732e-05	0.76	0.0465691	0.441133
Human_respirovirus_1_minus1	0.0025118	1	0.183612	1.63672e-05
Human_respirovirus_3_minus1	0.000417415	1	-0.199922	1.89821e-06
Human_rotavirus_B219_minus1	0.000159467	0.91	-0.0367461	0.565626
Influenza_A_virus_minus1	0.000168167	0.78	0.390457	3.75767e-25
Iotapapillomavirus_1_minus1	2.76344e-05	0.81	0.0480859	0.418086
Israeli_acute_paralysis_virus_minus1	0.000253867	0.96	-0.110232	0.0193983
Kobuvirus_sp._minus1	0.0036046	1	-0.143483	0.00146249
La_Jolla_virus_minus1	0.000127375	0.9	-0.0610452	0.274135
Lepidopteran_ambidensovirus_1_minus1	0.0622414	1	0.0651431	0.234455
Mamastrovirus_1_minus1	0.00480056	1	0.238213	5.01447e-09
Mamastrovirus_8_minus1	0.00252307	1	0.0301812	0.622703
Mamastrovirus_9_minus1	0.00362612	1	-0.119704	0.00988452
Mammalian_orthoreovirus_minus1	0.00306117	1	-0.00845326	0.873
Molluscum_contagiosum_virus_minus1	0.0016589	1	0.0702332	0.189791
Monkeypox_virus_minus1	0.000178375	0.81	-0.025352	0.670084
Month_Apr	5.23836e-06	0.87	-0.136139	0.00286602
Month_Dec	0.000115063	1	0.0953577	0.0510019
Month_Feb	0.000102506	1	0.200036	1.89821e-06
Month_Jan	0.0290949	1	0.407412	1.66713e-27
Month_Mar	3.08241e-05	1	0.0307681	0.620438
Month_Nov	3.06197e-05	0.98	0.0494758	0.401646
Month_number	0.0344122	1	-0.242986	2.54947e-09
Month_Oct	8.5798e-06	0.83	-0.0812165	0.117285
Mupapillomavirus_1_minus1	0.000876918	1	-0.0211906	0.695099
Murine_astrovirus_minus1	5.68981e-06	0.7	-0.0368887	0.564952
Murine_mastadenovirus_B_minus1	0.000584502	0.77	-0.0595861	0.284962
Norwalk_virus_minus1	0.0034721	1	0.240237	3.81201e-09
Orthopicobirnavirus_hominis_minus1	0.0038073	1	0.110685	0.0192366
Orthopteran_miniambidensovirus_1_minus1	0.000425557	1	0.00085997	0.986983
Orthopteran_scindoambidensovirus_1_minus1	0.000410566	1	0.0303588	0.621764
Parechovirus_A_minus1	0.00186954	1	-0.0342108	0.595873
Parus_major_densovirus_minus1	0.00150854	1	-0.0106666	0.831816
Paslahepevirus_balayani_minus1	9.84931e-06	0.71	-0.0377683	0.559604
Pepper_yellows_virus_minus1	6.39293e-05	0.81	0.0955319	0.050935
Pigeon_aviadenovirus_B_minus1	3.83845e-05	0.92	0.0245249	0.684092
Pigeon_circovirus_minus1	8.38682e-05	0.79	0.0609271	0.274135
Piscine_orthoreovirus_minus1	0.000442676	0.89	0.0348958	0.592962
Porcine_astrovirus_2_minus1	2.94181e-06	0.74	0.0890501	0.075157
Porcine_astrovirus_4_minus1	0.000231922	0.98	0.110748	0.0192366
Porcine_partetravirus_minus1	0.000159332	0.86	0.108334	0.0215149
Porcine_parvovirus_5_minus1	0.000104239	0.72	0.0313827	0.612439
Porcine_picobirnavirus_minus1	0.00232078	1	-0.0775745	0.141385
Porcine_torovirus_minus1	0.00304155	1	0.0663626	0.223586
Potato_leafroll_virus_minus1	0.00156545	0.89	-0.143865	0.00144508
Primate_bocaparvovirus_1_minus1	0.00506394	1	0.131647	0.00399991
Primate_bocaparvovirus_2_minus1	0.00339456	1	0.170858	8.63444e-05
Primate_erythroparvovirus_1_minus1	0.005577	1	0.231594	1.28927e-08
Primate_norovirus_minus1	0.00159282	0.87	0.116697	0.0124638
Rabbit_coronavirus_HKU14_minus1	6.76449e-05	0.75	0.0636383	0.243744
Respiratory_syncytial_virus_minus1	0.000740229	0.9	0.459142	1.59367e-35
Rhesus_adenovirus_58_minus1	0.000179317	1	-0.0586984	0.291068
Rhesus_adenovirus_66_minus1	1.51172e-05	0.99	-0.0469083	0.436682
Rhinovirus_A_minus1	0.00350967	1	0.106105	0.0252348
Rhinovirus_B_minus1	0.00154092	1	0.117408	0.0118891
Rhinovirus_C_minus1	0.00241721	1	0.388143	6.38451e-25
Rhopalosiphum_padi_virus_minus1	0.000853877	1	0.0277273	0.651274
Rotavirus_A_minus1	0.00841195	1	-0.197801	2.46675e-06
Rotavirus_B_minus1	0.000131104	0.89	-0.0141883	0.771455
Rotavirus_G_minus1	3.71264e-06	0.83	-0.00767801	0.885084
Rotavirus_H_minus1	1.56223e-05	0.87	-0.00428697	0.939047
Rotavirus_I_minus1	0.00111287	1	-0.0263049	0.651274
Rotavirus_sp._PA169_minus1	0.000159907	1	-0.00224468	0.975569
Sacbrood_virus_minus1	0.000376424	0.83	-0.134609	0.00327211
Salivirus_A_minus1	0.00460416	1	-0.0706557	0.188798
Salivirus_FHB_minus1	0.00200499	1	-0.0921715	0.0625725
Salivirus_sp._minus1	0.000195853	0.99	-0.0419188	0.507225
Sapovirus_sp._minus1	0.00296271	1	-0.0310646	0.617217
Sapporo_virus_minus1	0.00286257	1	0.237304	5.42155e-09
Season_Fall	3.39152e-05	0.99	-0.114082	0.0149848
Season_number	0.00366471	1	-0.366004	5.33294e-22
Season_Spring	4.47437e-05	1	-0.132955	0.00359989
Season_Summer	1.21261e-05	0.84	-0.245273	1.8716e-09
Season_Winter	0.00377709	1	0.453991	6.52583e-35
Simian_adenovirus_B_minus1	1.81331e-06	0.86	-0.0433155	0.489208
Simian_mastadenovirus_A_minus1	1.08113e-05	0.95	-0.0506423	0.400999
Solenopsis_invicta_virus_1_minus1	0.000751695	1	-0.193715	4.27999e-06
Spodoptera_exigua_iflavirus_1_minus1	0.000606585	1	0.0640389	0.240697
Spodoptera_exigua_iflavirus_2_minus1	0.00014053	0.98	0.0348892	0.592962
Squash_mosaic_virus_minus1	0.00187772	1	0.0307082	0.620438
Tobacco_ringspot_virus_minus1	0.00416278	1	-0.133767	0.00344393
Tobacco_virus_2_minus1	0.000378488	0.92	-0.109223	0.0205315
Tomato_marchitez_virus_minus1	5.92876e-05	0.91	0.0503273	0.401646
Turnip_yellows_virus_minus1	0.00329172	1	0.149349	0.000891659
Ungulate_bocaparvovirus_2_minus1	1.54047e-05	0.75	0.0188959	0.695099
Ungulate_copiparvovirus_2_minus1	0.00027127	0.79	0.0720788	0.179647
Ungulate_copiparvovirus_4_minus1	0.000243851	0.99	0.0497832	0.401646
Ungulate_protoparvovirus_1_minus1	3.83023e-05	0.99	0.133624	0.00344393
Varroa_destructor_virus_1_minus1	2.60751e-05	0.8	-0.10892	0.0207646
Yongsan_iflavirus_1_minus1	4.42365e-05	0.85	0.0241175	0.686142

### Sheet: var_Monkeypox_virus
Features_for_var_Monkeypox_virus	Median importance	Frequency divided by total number of itterations	Correlation	FDR adj. p for correlation
Aichivirus_A_minus1	0.00258107	1	-0.00173141	0.978785
Alphacoronavirus_1_minus1	0.00120617	1	0.00539611	0.925038
Alphamesonivirus_1_minus1	0.000167594	0.83	-0.00803324	0.884544
Alphapolyomavirus_quintihominis_minus1	0.00274495	1	-0.0203982	0.884544
Aphid_lethal_paralysis_virus_minus1	8.49689e-05	0.81	0.0134178	0.884544
Astrovirus_MLB1_minus1	0.0048689	1	-0.0186047	0.884544
Astrovirus_MLB2_minus1	0.00154474	1	-0.0260135	0.884544
Astrovirus_MLB3_minus1	0.00117257	0.86	-0.0408605	0.884544
Astrovirus_VA3_minus1	0.00143675	1	0.0481991	0.884544
Betacoronavirus_1_minus1	0.000711143	0.9	0.000544093	0.991087
Betapapillomavirus_1_minus1	0.0011524	1	-0.0173105	0.884544
Betapapillomavirus_3_minus1	0.000525717	0.96	0.0263089	0.884544
Betapolyomavirus_hominis_minus1	0.00224255	1	0.0303828	0.884544
Betapolyomavirus_macacae_minus1	0.00126689	1	0.0141779	0.884544
Betapolyomavirus_secuhominis_minus1	0.00296142	1	-0.0320166	0.884544
Blattodean_blattambidensovirus_1_minus1	0.000327651	0.88	-0.0786873	0.50386
Blattodean_pefuambidensovirus_1_minus1	3.6639e-05	0.75	-0.0500401	0.884544
Bovine_torovirus_minus1	0.000327041	0.88	-0.0716471	0.608909
Burkina_Faso_astrovirus_minus1	0.000193066	0.74	-0.0341591	0.884544
Callinectes_sapidus_reovirus_minus1	0.000458044	0.81	0.0335301	0.884544
Canine_astrovirus_minus1	0.00277182	1	-0.0603769	0.798359
Canine_kobuvirus_minus1	0.000321395	0.95	-0.0443381	0.884544
Cardiovirus_B_minus1	0.000191117	0.81	-0.06134	0.78807
Carnivore_bocaparvovirus_1_minus1	0.00143113	1	-0.0598521	0.8057
Carnivore_bocaparvovirus_2_minus1	0.00192198	1	-0.0703543	0.630277
Carnivore_bocaparvovirus_3_minus1	0.000282645	0.95	0.0442338	0.884544
Carnivore_bocaparvovirus_4_minus1	0.000731494	0.98	0.032135	0.884544
Carnivore_protoparvovirus_1_minus1	0.00110172	1	-0.0237174	0.884544
Chicken_anemia_virus_minus1	0.00200272	1	-0.0284155	0.884544
Decapod_penstyldensovirus_1_minus1	0.000941829	0.96	0.0488957	0.884544
Deltapolyomavirus_sextihominis_minus1	0.00270163	0.98	0.0259414	0.884544
Dipteran_brevihamaparvovirus_1_minus1	0.00498254	1	-0.0113877	0.884544
Dragonfly_associated_cyclovirus_2_minus1	0.000302226	0.95	0.00963199	0.884544
Enterovirus_A_minus1	0.000980356	1	-0.0112698	0.884544
Enterovirus_B_minus1	7.35459e-05	0.75	-0.0102658	0.884544
Enterovirus_C_minus1	0.00769692	1	0.0155883	0.884544
Enterovirus_D_minus1	0.000954519	0.95	0.0797203	0.50386
Enterovirus_J_minus1	0.00958438	0.95	0.136489	0.0143519
Feline_astrovirus_2_minus1	0.00183058	1	0.0179745	0.884544
Feline_rotavirus_minus1	0.00342682	1	-0.0412418	0.884544
Gammapapillomavirus_1_minus1	0.000996891	0.97	0.0116606	0.884544
Gammapapillomavirus_24_minus1	0.000190028	0.83	0.0340942	0.884544
Gyrovirus_galga1_minus1	0.000646517	0.96	0.0108814	0.884544
Gyrovirus_homsa2_minus1	0.00171027	1	0.169957	0.000711199
Hepatovirus_A_minus1	0.00120449	0.95	0.0378021	0.884544
Human_alphaherpesvirus_1_minus1	0.000260864	0.91	-0.0571157	0.85056
Human_astrovirus_minus1	0.0027937	1	-0.06952	0.633731
Human_betaherpesvirus_5_minus1	0.000884119	0.98	0.0370324	0.884544
Human_betaherpesvirus_7_minus1	0.000619901	1	0.0232621	0.884544
Human_cosavirus_minus1	0.00492098	0.73	0.0244093	0.884544
Human_fecal_virus_Jorvi2_minus1	0.00164763	1	0.0479758	0.884544
Human_gammaherpesvirus_4_minus1	0.00393025	1	-0.025717	0.884544
Human_mastadenovirus_A_minus1	0.00248469	1	-0.0451467	0.884544
Human_mastadenovirus_B_minus1	0.000757379	0.91	-0.00814195	0.884544
Human_mastadenovirus_C_minus1	0.0023247	1	0.0515854	0.884544
Human_mastadenovirus_D_minus1	0.00211422	1	0.018663	0.884544
Human_mastadenovirus_E_minus1	0.000263829	0.75	-0.0353873	0.884544
Human_mastadenovirus_F_minus1	0.00297025	1	-0.0262356	0.884544
Human_respirovirus_1_minus1	0.000350363	0.77	-0.0081819	0.884544
Human_respirovirus_3_minus1	0.000162653	0.77	-0.0211235	0.884544
Human_rotavirus_B219_minus1	0.00171419	0.94	0.0367097	0.884544
Israeli_acute_paralysis_virus_minus1	0.000304918	0.85	0.0139238	0.884544
Kobuvirus_sp._minus1	0.00195282	1	0.0533318	0.884544
Lepidopteran_ambidensovirus_1_minus1	5.51073e-05	0.72	0.0190577	0.884544
Mamastrovirus_1_minus1	0.00311509	1	-0.077326	0.50386
Mamastrovirus_8_minus1	0.00134614	1	-0.00684721	0.903303
Mamastrovirus_9_minus1	0.00837226	1	-0.0895611	0.301913
Mammalian_orthoreovirus_minus1	0.00369844	1	0.0160962	0.884544
Molluscum_contagiosum_virus_minus1	0.0012666	0.99	-0.00594123	0.91564
Monkeypox_virus_minus1	0.0194022	0.86	0.207976	9.30329e-06
Month_Apr	6.52619e-05	0.88	-0.00652611	0.907848
Month_Aug	8.04918e-05	0.77	0.0452825	0.884544
Month_Feb	0.000117122	0.79	-0.000300591	0.993639
Month_Jul	0.000265355	0.86	0.0746007	0.548895
Month_number	0.00115957	1	0.0387474	0.884544
Month_Sep	6.59373e-05	0.71	0.0362884	0.884544
Mupapillomavirus_1_minus1	0.000726831	0.95	0.0110402	0.884544
Norwalk_virus_minus1	0.00147623	1	-0.021938	0.884544
Orthopicobirnavirus_hominis_minus1	0.0052618	1	-0.0343683	0.884544
Orthopteran_miniambidensovirus_1_minus1	5.5718e-05	0.86	0.0613949	0.78807
Parechovirus_A_minus1	0.000823195	1	-0.0387879	0.884544
Parus_major_densovirus_minus1	0.000992938	1	-0.0646471	0.738694
Porcine_epidemic_diarrhea_virus_minus1	0.193203	0.71	0.0360639	0.884544
Porcine_picobirnavirus_minus1	0.0010031	1	-0.0213055	0.884544
Porcine_torovirus_minus1	0.00287832	1	0.106961	0.1057
Primate_bocaparvovirus_1_minus1	0.00206342	1	0.0195374	0.884544
Primate_bocaparvovirus_2_minus1	0.00256162	1	0.0145557	0.884544
Primate_erythroparvovirus_1_minus1	0.0481841	0.98	0.022299	0.884544
Rhesus_adenovirus_58_minus1	0.004965	0.92	0.109432	0.0979617
Rhesus_adenovirus_66_minus1	0.0108558	0.94	0.0894552	0.301913
Rhinovirus_A_minus1	0.000354945	0.92	0.00407643	0.946183
Rhinovirus_C_minus1	0.000222593	0.93	-0.0216109	0.884544
Rotavirus_A_minus1	0.00402724	1	-0.0903919	0.301913
Rotavirus_C_minus1	0.000364553	0.85	-0.0199122	0.884544
Rotavirus_H_minus1	0.00102781	0.92	0.0626111	0.78807
Rotavirus_I_minus1	0.000447946	0.98	-0.0270159	0.884544
Salivirus_A_minus1	0.00121928	1	0.0719987	0.608909
Salivirus_FHB_minus1	0.00265806	1	-0.00287798	0.961874
Sapovirus_sp._minus1	0.00188002	1	-0.136249	0.0143519
Sapporo_virus_minus1	0.00286894	1	-0.0540321	0.884544
Season_Fall	0.000105869	0.88	0.0238277	0.884544
Season_number	0.000453366	0.98	0.0450073	0.884544
Season_Spring	8.71169e-05	0.89	-0.0644078	0.738694
Season_Summer	0.000319907	0.91	0.0620775	0.78807
Season_Winter	5.10269e-05	0.83	-0.0164247	0.884544
Simian_adenovirus_B_minus1	0.0211628	0.86	0.135631	0.0143519
Simian_mastadenovirus_A_minus1	0.00132206	0.91	0.144919	0.00849323
Solenopsis_invicta_virus_1_minus1	0.00119157	0.93	0.0876049	0.329785
Spodoptera_exigua_iflavirus_1_minus1	0.000509942	0.99	0.0364713	0.884544
Spodoptera_exigua_iflavirus_2_minus1	0.000403704	0.94	0.0465707	0.884544
Squash_mosaic_virus_minus1	0.00102201	1	-0.00338551	0.958643
Tobacco_ringspot_virus_minus1	0.0124077	1	0.0840216	0.406112
Turnip_yellows_virus_minus1	0.000441423	0.94	-0.0353146	0.884544

### Sheet: var_Norwalk_virus
Features_for_var_Norwalk_virus	Median importance	Frequency divided by total number of itterations	Correlation	FDR adj. p for correlation
Acute_bee_paralysis_virus_minus1	0.00204988	1	-0.00365537	0.952772
Aeonium_ringspot_virus_minus1	5.04816e-06	0.89	-0.0782383	0.112149
Aichivirus_A_minus1	0.00469527	1	0.118167	0.0082116
Alphacoronavirus_1_minus1	0.00485249	1	0.166533	6.80204e-05
Alphamesonivirus_1_minus1	0.000737428	1	-0.104087	0.0235945
Alphamesonivirus_10_minus1	1.58665e-07	0.72	-0.0631077	0.225327
Alphapapillomavirus_1_minus1	1.8736e-07	0.73	0.0126866	0.866055
Alphapapillomavirus_10_minus1	8.28015e-06	0.97	0.0219418	0.733898
Alphapapillomavirus_11_minus1	1.05257e-06	0.83	-0.00630866	0.925404
Alphapapillomavirus_13_minus1	4.30006e-06	0.9	0.0485089	0.369719
Alphapapillomavirus_2_minus1	7.04129e-05	0.98	0.00690851	0.925017
Alphapapillomavirus_3_minus1	1.22574e-05	1	0.0543293	0.297414
Alphapapillomavirus_4_minus1	4.05435e-06	1	0.0449687	0.412435
Alphapapillomavirus_5_minus1	2.32107e-07	0.82	-0.00237885	0.964885
Alphapapillomavirus_6_minus1	3.09383e-05	0.95	0.0755681	0.130085
Alphapapillomavirus_7_minus1	8.31579e-06	0.99	0.0276846	0.638704
Alphapapillomavirus_8_minus1	4.02731e-06	0.91	-0.0618142	0.227194
Alphapapillomavirus_9_minus1	5.04166e-07	0.76	0.0360483	0.533504
Alphapolyomavirus_quardecihominis_minus1	1.16917e-06	0.88	0.0243564	0.70165
Alphapolyomavirus_quintihominis_minus1	0.00874184	1	0.379709	4.72813e-24
Andurilvirus_erebor_minus1	5.06854e-06	0.86	0.0132327	0.861218
Aphid_lethal_paralysis_virus_minus1	0.000991434	1	-0.104686	0.0227095
Aphis_glycines_virus_3_minus1	9.45321e-08	0.74	-0.00869481	0.903149
Apple_luteovirus_1_minus1	4.50732e-06	0.84	0.0634773	0.225327
Astrovirus_MLB1_minus1	0.00759189	1	0.311287	5.41893e-16
Astrovirus_MLB2_minus1	0.0101264	1	0.0622337	0.225327
Astrovirus_MLB3_minus1	0.000642607	1	0.0455309	0.407856
Astrovirus_VA3_minus1	0.00413185	1	-0.0365259	0.530027
Astrovirus_VA4_minus1	2.41662e-06	0.81	0.0241036	0.703516
Avastrovirus_2_minus1	1.3392e-06	0.93	-0.0300014	0.617244
Avian_coronavirus_minus1	0.000106679	1	-0.0992984	0.0332225
Avian_dependoparvovirus_1_minus1	2.06871e-06	0.89	0.0472108	0.385109
Avian_leukosis_virus_minus1	1.51483e-06	0.73	0.0770236	0.120379
Avian_orthoreovirus_minus1	0.000161838	1	0.0204376	0.740663
Bat_rotavirus_minus1	1.05521e-07	0.74	0.0588111	0.25216
Beet_western_yellows_virus_minus1	0.00147742	0.88	-0.0959669	0.0404874
Betacoronavirus_1_minus1	0.00458549	1	0.215478	9.62269e-08
Betapapillomavirus_1_minus1	0.00343491	1	0.16868	5.51457e-05
Betapapillomavirus_2_minus1	0.000212775	1	0.129655	0.00324356
Betapapillomavirus_3_minus1	0.00151029	1	0.114556	0.0109538
Betapapillomavirus_4_minus1	1.13764e-05	0.99	0.0288028	0.633046
Betapapillomavirus_5_minus1	1.74588e-05	0.78	0.0283857	0.634659
Betapolyomavirus_canis_minus1	3.26935e-06	0.92	0.0574693	0.266117
Betapolyomavirus_hominis_minus1	0.00660113	1	0.305284	2.15782e-15
Betapolyomavirus_macacae_minus1	0.00790985	1	0.157658	0.000188783
Betapolyomavirus_quartihominis_minus1	0.000112368	1	0.0697615	0.176537
Betapolyomavirus_secuhominis_minus1	0.0185691	1	0.383248	0
Black_queen_cell_virus_minus1	8.20238e-06	0.97	-0.0722448	0.155286
Blattodean_blattambidensovirus_1_minus1	0.00107582	1	-0.0206252	0.740663
Blattodean_pefuambidensovirus_1_minus1	0.00164111	1	-0.0335931	0.560217
Bovine_polyomavirus_2_minus1	1.12933e-06	0.84	0.0791791	0.106289
Bovine_torovirus_minus1	0.00182461	1	0.165823	7.2171e-05
Broad_bean_wilt_virus_2_minus1	0.000216407	1	0.108975	0.0167782
Burkina_Faso_astrovirus_minus1	0.000334137	1	0.131067	0.00290545
Callinectes_sapidus_reovirus_1_minus1	1.71523e-05	1	-0.00106626	0.985196
Callinectes_sapidus_reovirus_minus1	0.000431238	1	-0.0363629	0.531253
Canine_astrovirus_minus1	0.00759322	1	0.174947	2.71378e-05
Canine_circovirus_minus1	1.11434e-05	0.97	0.0360216	0.533504
Canine_kobuvirus_minus1	0.00210585	1	0.0119993	0.868859
Canine_morbillivirus_minus1	0.00053196	1	-0.0161267	0.814124
Cardiovirus_B_minus1	0.00199643	1	0.056963	0.271719
Cardiovirus_D_minus1	0.000470731	1	-0.00478039	0.943687
Carnivore_bocaparvovirus_1_minus1	0.00368324	1	0.0943815	0.0445657
Carnivore_bocaparvovirus_2_minus1	0.00574806	1	0.176048	2.46519e-05
Carnivore_bocaparvovirus_3_minus1	0.00102936	1	0.0184094	0.778585
Carnivore_bocaparvovirus_4_minus1	0.00300188	1	-0.0149385	0.831619
Carnivore_bocaparvovirus_5_minus1	1.19227e-05	0.94	-0.03161	0.596739
Carnivore_protoparvovirus_1_minus1	0.00392875	1	0.0984004	0.0351844
Carrot_red_leaf_virus_minus1	9.34591e-07	0.84	0.03391	0.556826
Centovirus_minus1	1.80136e-05	0.85	-0.0566639	0.274456
Chicken_anemia_virus_minus1	0.00682383	1	0.311194	5.41893e-16
Chicken_astrovirus_minus1	8.24622e-07	0.78	0.0513891	0.332108
Chinook_salmon_nidovirus_1_minus1	1.51466e-07	0.78	0.0138499	0.849583
Cimodo_virus_minus1	1.26253e-06	0.96	-0.0208142	0.740663
Citrus_vein_enation_virus_minus1	6.68485e-06	0.91	0.0876908	0.0661298
Cockroach_associated_cyclovirus_1_minus1	3.28734e-06	0.83	0.0600379	0.242237
Coronavirus_HKU15_minus1	1.40411e-05	0.93	-0.00643085	0.925404
Cosavirus_A_minus1	0.000104518	1	0.00089979	0.986136
Cosavirus_D_minus1	6.46049e-05	0.92	0.0548149	0.293662
Cosavirus_E_minus1	3.86424e-07	0.71	-0.00286433	0.95959
Cowpea_polerovirus_1_minus1	1.56613e-07	0.73	0.0108528	0.882291
Cowpea_polerovirus_2_minus1	2.29769e-06	0.9	-0.0109396	0.882291
Danaus_plexippus_plexippus_iteravirus_minus1	3.23907e-07	0.79	-0.0210716	0.740663
Decapod_penstyldensovirus_1_minus1	0.00320903	1	0.0270499	0.64826
Deformed_wing_virus_minus1	0.000392238	1	-0.117708	0.00845365
Deltapapillomavirus_4_minus1	1.84583e-05	0.99	0.0867196	0.0690264
Deltapolyomavirus_decihominis_minus1	5.63365e-05	1	0.0870808	0.0684566
Deltapolyomavirus_septihominis_minus1	2.04801e-06	0.84	0.0561398	0.279709
Deltapolyomavirus_sextihominis_minus1	0.000211799	0.99	0.142845	0.000873949
Diamondback_moth_iflavirus_minus1	7.79064e-05	0.97	-0.0868679	0.0688959
Dipteran_brevihamaparvovirus_1_minus1	0.00354894	1	0.0401403	0.467025
Dipteran_brevihamaparvovirus_2_minus1	1.39646e-05	0.92	-0.148844	0.000464117
Dipteran_protoambidensovirus_1_minus1	0.000425894	1	-0.0664243	0.201574
Dragonfly_associated_cyclovirus_2_minus1	0.000715032	1	-0.106139	0.0203569
Drosophila_C_virus_minus1	0.00196231	0.98	-0.0435372	0.423982
Dyothetapapillomavirus_1_minus1	0.000188819	1	0.0796738	0.103698
Enterovirus_A_minus1	0.00400337	1	0.0473522	0.384459
Enterovirus_B_minus1	0.000631403	1	-0.0279277	0.637914
Enterovirus_C_minus1	0.0075894	1	0.156249	0.000216215
Enterovirus_D_minus1	0.00641179	1	0.148995	0.000464117
Enterovirus_J_minus1	4.32204e-05	0.97	0.0236578	0.70555
Epsilonpapillomavirus_1_minus1	8.96228e-07	0.83	0.059619	0.244284
Epsilonpolyomavirus_bovis_minus1	1.8721e-05	1	0.0623682	0.225327
Equine_rotavirus_minus1	1.31494e-05	0.95	0.00781755	0.909825
Equine_torovirus_minus1	1.22371e-06	0.92	-0.0665353	0.201574
Faba_bean_polerovirus_1_minus1	4.28059e-05	0.91	-0.0690842	0.181171
Feline_alphacoronavirus_1_minus1	6.05496e-05	0.97	0.0911265	0.0543751
Feline_astrovirus_2_minus1	0.00485787	1	0.156201	0.000216215
Feline_rotavirus_minus1	0.00578752	1	0.258458	5.33252e-11
Fowl_aviadenovirus_B_minus1	1.89666e-06	0.9	0.0799204	0.102838
Fowl_aviadenovirus_D_minus1	1.99537e-06	0.89	0.0350772	0.543218
Fowl_aviadenovirus_E_minus1	1.57479e-07	0.77	0.07688	0.12056
Galliform_aveparvovirus_1_minus1	5.0955e-08	0.7	0.0359428	0.533504
Gammapapillomavirus_1_minus1	0.00287331	1	0.169102	5.41181e-05
Gammapapillomavirus_10_minus1	1.24671e-05	0.94	0.0090719	0.903149
Gammapapillomavirus_11_minus1	9.44588e-07	0.83	-0.0509112	0.338159
Gammapapillomavirus_12_minus1	4.03643e-06	0.85	0.0179922	0.784149
Gammapapillomavirus_13_minus1	3.15962e-05	0.98	0.00540761	0.932451
Gammapapillomavirus_15_minus1	3.87601e-05	0.99	0.0243116	0.70165
Gammapapillomavirus_18_minus1	6.70096e-05	1	0.0921441	0.0514609
Gammapapillomavirus_19_minus1	2.51825e-05	0.85	-0.017034	0.802499
Gammapapillomavirus_21_minus1	4.39018e-06	0.91	-0.0468365	0.389905
Gammapapillomavirus_22_minus1	2.31043e-05	0.99	0.00163175	0.975722
Gammapapillomavirus_23_minus1	0.000118158	0.97	0.0350674	0.543218
Gammapapillomavirus_24_minus1	0.000708544	1	0.0626331	0.225327
Gammapapillomavirus_27_minus1	1.73274e-06	0.8	0.063203	0.225327
Gammapapillomavirus_3_minus1	3.22482e-06	0.87	-0.00869689	0.903149
Gammapapillomavirus_5_minus1	6.62692e-07	0.73	-0.0272574	0.64594
Gammapapillomavirus_7_minus1	0.000386972	1	0.121591	0.00630333
Gammapapillomavirus_8_minus1	3.29798e-07	0.82	0.0847037	0.0782022
Gammapapillomavirus_9_minus1	1.67153e-06	0.86	0.0389204	0.487138
Gammapapillomavirus_sp._minus1	0.000127818	1	-0.00827387	0.907257
Goose_dicistrovirus_minus1	3.63647e-07	0.85	-0.0614115	0.229533
Gyrovirus_galga1_minus1	0.00188664	1	0.125127	0.00469422
Gyrovirus_homsa1_minus1	1.49378e-05	0.93	0.0117666	0.871637
Gyrovirus_homsa2_minus1	5.18062e-07	0.73	-0.0300293	0.617244
Hepatovirus_A_minus1	0.00325033	1	0.0626173	0.225327
High_Island_virus_minus1	1.55848e-06	0.89	-0.0972885	0.0369321
Homalodisca_coagulata_virus_1_minus1	1.24116e-05	1	-0.121444	0.00630481
Homalodisca_vitripennis_reovirus_minus1	6.36613e-06	0.98	-0.0908942	0.0543751
Human_alphaherpesvirus_1_minus1	0.00336014	1	0.178047	1.93597e-05
Human_alphaherpesvirus_2_minus1	4.98179e-05	0.9	0.125317	0.00467606
Human_alphaherpesvirus_3_minus1	5.32156e-06	0.91	0.0627769	0.225327
Human_associated_cyclovirus_1_minus1	3.05739e-06	0.83	0.0423676	0.439191
Human_associated_cyclovirus_11_minus1	3.64436e-06	0.94	0.0209992	0.740663
Human_associated_cyclovirus_8_minus1	4.53644e-07	0.84	0.0427271	0.434985
Human_astrovirus_minus1	0.00760057	1	0.181175	1.29998e-05
Human_betaherpesvirus_5_minus1	0.000599479	1	0.111784	0.0135982
Human_betaherpesvirus_6B_minus1	7.76552e-07	0.78	-0.041117	0.455972
Human_betaherpesvirus_7_minus1	0.00262272	1	0.168607	5.51457e-05
Human_circovirus_VS6600022_minus1	2.68232e-06	0.81	-0.0278209	0.637978
Human_coronavirus_229E_minus1	1.09591e-05	0.95	-0.0044963	0.945524
Human_coronavirus_HKU1_minus1	1.7247e-05	0.93	0.0289147	0.633046
Human_coronavirus_NL63_minus1	0.000149161	1	0.149046	0.000464117
Human_cosavirus_minus1	7.6194e-05	1	0.0285015	0.634659
Human_fecal_virus_Jorvi2_minus1	0.0176414	1	0.150665	0.000397388
Human_gammaherpesvirus_4_minus1	0.0062548	1	0.360081	1.68983e-21
Human_immunodeficiency_virus_1_minus1	2.57022e-05	1	-0.0528039	0.317941
Human_mastadenovirus_A_minus1	0.0167444	1	0.386622	5.80081e-25
Human_mastadenovirus_B_minus1	0.00607524	1	0.166576	6.80204e-05
Human_mastadenovirus_C_minus1	0.00929062	1	0.391061	1.76249e-25
Human_mastadenovirus_D_minus1	0.00976347	1	0.314494	2.87619e-16
Human_mastadenovirus_E_minus1	0.00314294	1	0.115489	0.010204
Human_mastadenovirus_F_minus1	0.00611094	1	0.377122	0
Human_mastadenovirus_G_minus1	4.86387e-05	1	-0.0647499	0.215928
Human_metapneumovirus_minus1	1.45722e-06	0.82	0.0169522	0.802499
Human_orthopneumovirus_minus1	2.6459e-05	0.96	0.174143	2.94614e-05
Human_orthorubulavirus_2_minus1	6.74469e-06	0.95	0.0130332	0.86253
Human_orthorubulavirus_4_minus1	3.43628e-05	1	0.0443661	0.417816
Human_papillomavirus_type_194_minus1	1.14152e-06	0.87	0.0485564	0.369719
Human_respirovirus_1_minus1	0.000401434	1	0.13006	0.00316391
Human_respirovirus_3_minus1	0.000690318	1	-0.0846917	0.0782022
Human_rhinovirus_AMS323_minus1	9.19808e-07	0.85	0.0407474	0.461159
Human_rotavirus_B219_minus1	0.00140797	1	-0.0812369	0.0973205
Influenza_A_virus_minus1	9.94633e-06	0.88	0.127717	0.00375562
Influenza_B_virus_minus1	2.14156e-06	0.93	0.00563906	0.932451
Iotapapillomavirus_1_minus1	0.000934846	0.99	0.0799764	0.102838
Israeli_acute_paralysis_virus_minus1	0.000252814	1	-0.0956421	0.0410996
Jaagsiekte_sheep_retrovirus_minus1	1.54604e-06	0.87	0.0314527	0.596739
Kashmir_bee_virus_minus1	2.34658e-05	1	-0.122211	0.00602815
King_virus_minus1	1.42894e-05	0.9	-0.0647709	0.215928
Kobuvirus_sp._minus1	0.00716126	1	0.0656572	0.20782
La_Jolla_virus_minus1	0.000105462	1	-0.110684	0.0146585
Lepidopteran_ambidensovirus_1_minus1	0.0018616	1	0.0926427	0.0500623
Lepidopteran_iteradensovirus_2_minus1	5.2564e-07	0.79	0.0123204	0.868859
Lucheng_Rn_rat_coronavirus_minus1	8.77746e-07	0.84	0.0557057	0.283673
Macacine_betaherpesvirus_3_minus1	1.59656e-07	0.77	0.00781454	0.909825
Mamastrovirus_1_minus1	0.00582079	1	0.266677	1.11321e-11
Mamastrovirus_2_minus1	7.01708e-06	0.87	0.0203662	0.740663
Mamastrovirus_8_minus1	0.00767787	1	0.166454	6.80204e-05
Mamastrovirus_9_minus1	0.00677965	1	-0.0980363	0.0351976
Mammalian_orthoreovirus_minus1	0.0054584	1	0.0304356	0.612239
Measles_morbillivirus_minus1	4.4445e-07	0.83	-0.0179538	0.784149
Metapneumovirus_sp._minus1	6.63743e-06	0.86	-0.0105549	0.886543
Molluscum_contagiosum_virus_minus1	0.00412605	1	0.315396	2.46104e-16
Monkeypox_virus_minus1	1.02387e-05	0.87	0.00856994	0.903149
Month_Apr	0.000609033	1	-0.0287717	0.633046
Month_Aug	0.000135986	1	-0.242953	9.2354e-10
Month_Dec	0.000104583	1	0.181967	1.19845e-05
Month_Feb	0.000470629	1	-0.0412973	0.454467
Month_Jan	0.000138855	1	0.0943211	0.0445657
Month_Jul	0.000161217	1	-0.263373	2.08209e-11
Month_Jun	0.000276423	1	-0.214652	1.06442e-07
Month_Mar	0.00252104	1	0.119875	0.00710708
Month_May	0.000265879	1	-0.0555595	0.284276
Month_Nov	0.000262717	1	0.232646	5.76426e-09
Month_number	0.0568086	1	0.121174	0.00638015
Month_Oct	0.00834185	1	0.225632	1.81902e-08
Month_Sep	0.000218338	1	-0.0983024	0.0351844
Mupapillomavirus_1_minus1	0.00136394	1	0.0500774	0.348447
Mupapillomavirus_2_minus1	9.49834e-06	1	0.0608558	0.235198
Mupapillomavirus_3_minus1	3.23309e-05	0.87	0.0603358	0.240502
Murine_astrovirus_minus1	1.43755e-05	0.9	-0.0282189	0.636059
Murine_leukemia_virus_minus1	8.18089e-06	0.96	-0.040478	0.462425
Murine_mastadenovirus_B_minus1	0.000327118	1	0.0805203	0.101255
Murine_rotavirus_minus1	2.20752e-06	0.93	0.0115507	0.874019
Mus_musculus_mobilized_endogenous_polytropic_provirus_minus1	7.36458e-06	1	-0.106368	0.0203569
Nectarine_stem_pitting_associated_virus_minus1	2.0129e-06	0.9	-0.0120286	0.868859
Norwalk_virus_minus1	0.331859	1	0.59767	0
Orthopicobirnavirus_hominis_minus1	0.015585	1	0.408072	0
Orthopteran_miniambidensovirus_1_minus1	0.00101163	1	0.00661802	0.925404
Orthopteran_scindoambidensovirus_1_minus1	0.001762	1	0.123435	0.00544316
Parechovirus_A_minus1	0.00587546	1	0.047447	0.384459
Parus_major_densovirus_minus1	0.0056424	1	0.0545978	0.295334
Paslahepevirus_balayani_minus1	3.90904e-05	0.99	-0.0310851	0.600147
Pepper_vein_yellows_virus_2_minus1	2.25297e-07	0.83	0.00637545	0.925404
Pepper_vein_yellows_virus_minus1	4.10109e-07	0.74	-0.01295	0.86253
Pepper_yellows_virus_minus1	1.87539e-06	0.9	0.0586472	0.252943
Perina_nuda_virus_minus1	1.78261e-06	0.91	-0.0660496	0.204573
Pigeon_aviadenovirus_B_minus1	8.97216e-06	0.98	0.0743028	0.13981
Pigeon_circovirus_minus1	6.44845e-06	0.91	0.012154	0.868859
Piscine_orthoreovirus_minus1	0.000242413	0.99	0.00794843	0.909825
Pityohyphantes_rubrofasciatus_iflavirus_minus1	3.06823e-05	0.93	-0.0635862	0.225327
Porcine_astrovirus_2_minus1	2.72983e-06	0.79	0.0296597	0.620192
Porcine_astrovirus_4_minus1	2.7495e-05	0.99	0.0729256	0.15003
Porcine_epidemic_diarrhea_virus_minus1	6.22157e-05	1	0.013839	0.849583
Porcine_mastadenovirus_C_minus1	1.44615e-06	0.86	0.0429089	0.433491
Porcine_partetravirus_minus1	7.49145e-06	0.97	0.0330162	0.569348
Porcine_parvovirus_5_minus1	5.09641e-06	0.94	0.0026564	0.961495
Porcine_picobirnavirus_minus1	0.00880997	1	0.249522	2.91138e-10
Porcine_torovirus_minus1	0.00512115	1	0.194085	2.33422e-06
Potato_leafroll_virus_minus1	0.000681086	1	-0.102118	0.0271003
Primate_bocaparvovirus_1_minus1	0.00718508	1	0.387503	4.90999e-25
Primate_bocaparvovirus_2_minus1	0.0113703	1	0.348992	3.78708e-20
Primate_erythroparvovirus_1_minus1	0.00104733	1	0.111686	0.0135982
Primate_norovirus_minus1	0.00139651	1	0.206782	3.50743e-07
Primate_protoparvovirus_1_minus1	0.000161375	0.98	0.0438392	0.423982
Primate_tetraparvovirus_1_minus1	1.38279e-07	0.77	0.00442908	0.945524
Pseudocowpox_virus_minus1	1.26474e-07	0.72	0.0503475	0.3457
Pteropine_orthoreovirus_minus1	1.28668e-05	0.95	-0.0589403	0.251847
Rabbit_coronavirus_HKU14_minus1	5.1906e-07	0.86	0.0352905	0.543218
Reptilian_orthoreovirus_minus1	0.000103788	0.98	-0.0902396	0.0560211
Respiratory_syncytial_virus_minus1	6.02456e-05	1	0.243032	9.2354e-10
Rhesus_adenovirus_58_minus1	9.35138e-05	1	-0.0686946	0.183184
Rhesus_adenovirus_66_minus1	4.84635e-05	0.99	-0.0643767	0.217644
Rhinovirus_A_minus1	0.00143861	1	0.0906312	0.0549329
Rhinovirus_B_minus1	0.000543131	1	0.0461834	0.399775
Rhinovirus_C_minus1	0.0021636	1	0.313115	3.79656e-16
Rhopalosiphum_padi_virus_minus1	0.000544784	1	0.0914654	0.0536022
Rodent_protoparvovirus_1_minus1	4.50693e-06	0.86	0.00919937	0.903149
Rodent_protoparvovirus_2_minus1	1.41827e-06	0.84	0.0314486	0.596739
Rotavirus_A_minus1	0.00703151	1	-0.129152	0.0033903
Rotavirus_B_minus1	2.5485e-05	0.98	0.0737413	0.143707
Rotavirus_C_minus1	0.00339147	1	0.0234544	0.70555
Rotavirus_D_minus1	8.44575e-06	1	-0.0909341	0.0543751
Rotavirus_G_minus1	2.34927e-06	0.97	-0.0706628	0.169702
Rotavirus_H_minus1	0.000319904	1	-0.0443986	0.417816
Rotavirus_I_minus1	0.00232401	1	0.141836	0.000959343
Rotavirus_sp._minus1	2.86361e-07	0.72	0.0043427	0.945524
Rotavirus_sp._PA169_minus1	9.1363e-05	1	0.0373595	0.514769
Rous_sarcoma_virus_minus1	2.85927e-06	0.91	0.0385339	0.492847
Sacbrood_virus_minus1	0.000243649	1	-0.146343	0.00060435
Salivirus_A_minus1	0.00919097	1	0.21235	1.49528e-07
Salivirus_FHB_minus1	0.0102263	1	0.160787	0.000131919
Salivirus_sp._minus1	5.13128e-05	0.98	0.0452479	0.409215
Sapovirus_sp._minus1	0.00710665	1	0.064506	0.217484
Sapporo_virus_minus1	0.0142654	1	0.480768	0
Season_Fall	0.00144636	1	0.228682	1.11344e-08
Season_number	0.00237456	1	-0.0598464	0.242701
Season_Spring	0.000504739	1	0.0341504	0.556826
Season_Summer	0.0336445	1	-0.452028	4.80124e-35
Season_Winter	0.000207763	1	0.0396285	0.475079
Sichuan_takin_astrovirus_minus1	1.95539e-07	0.73	0.00304913	0.958176
Simian_adenovirus_B_minus1	1.13491e-05	1	-0.00578051	0.931959
Simian_mastadenovirus_A_minus1	3.59556e-05	1	-0.0145233	0.83876
Simian_mastadenovirus_D_minus1	0.000513473	0.98	-0.0684934	0.183184
Simian_mastadenovirus_H_minus1	4.08649e-06	0.9	0.0211352	0.740663
Snake_atadenovirus_A_minus1	6.06301e-07	0.78	-0.0159303	0.816141
Solenopsis_invicta_virus_1_minus1	0.00221834	1	-0.187711	5.68635e-06
Soudat_virus_minus1	9.82275e-07	0.74	-0.0339135	0.556826
Sparrow_deltacoronavirus_minus1	8.38399e-07	0.84	0.00987059	0.897066
Spodoptera_exigua_iflavirus_1_minus1	0.00204227	1	-0.112302	0.0132041
Spodoptera_exigua_iflavirus_2_minus1	0.00111223	1	-0.0691673	0.181171
Squamate_dependoparvovirus_2_minus1	1.75052e-06	0.89	-0.0184194	0.778585
Squash_mosaic_virus_minus1	0.00222807	1	0.169588	5.20292e-05
Tobacco_ringspot_virus_minus1	0.0132889	1	-0.183612	9.8201e-06
Tobacco_virus_2_minus1	0.00168004	1	-0.0437521	0.423982
Tomato_marchitez_virus_minus1	0.000396663	1	0.023579	0.70555
Tomato_ringspot_virus_minus1	5.41139e-07	0.82	0.0335448	0.560217
Torovirus_banli_minus1	1.11846e-07	0.74	0.0110344	0.882291
Torque_teno_virus_13_minus1	3.87718e-07	0.81	0.0284798	0.634659
Torque_teno_virus_24_minus1	3.44696e-07	0.83	-0.0801362	0.102838
Torque_teno_virus_29_minus1	8.34436e-05	0.98	-0.0519029	0.327218
Torque_teno_virus_7_minus1	1.2122e-07	0.7	0.0124982	0.867811
Turnip_yellows_virus_minus1	0.00422257	1	0.0190588	0.76848
Ungulate_bocaparvovirus_2_minus1	3.00529e-05	0.98	0.0677144	0.189613
Ungulate_bocaparvovirus_3_minus1	1.01708e-07	0.79	0.00900782	0.903149
Ungulate_bocaparvovirus_4_minus1	2.00644e-07	0.73	0.00903746	0.903149
Ungulate_bocaparvovirus_5_minus1	1.03647e-06	0.76	0.0422458	0.439191
Ungulate_chaphamaparvovirus_1_minus1	1.93872e-07	0.74	-0.0102073	0.891937
Ungulate_copiparvovirus_2_minus1	5.4284e-06	0.9	0.0477016	0.381994
Ungulate_copiparvovirus_4_minus1	0.00045275	1	0.0242909	0.70165
Ungulate_erythroparvovirus_1_minus1	6.45559e-06	0.94	-0.0345222	0.552614
Ungulate_protoparvovirus_1_minus1	1.36297e-05	0.99	0.0625709	0.225327
Vaccinia_virus_minus1	1.41917e-05	0.87	0.0599883	0.242237
Varroa_destructor_virus_1_minus1	0.000536901	1	-0.0882616	0.0640516
Yongsan_iflavirus_1_minus1	0.00027392	1	-0.102778	0.0259687

### Sheet: var_Primate_erythroparvovirus_1
Features_for_var_Primate_erythroparvovirus_1	Median importance	Frequency divided by total number of itterations	Correlation	FDR adj. p for correlation
Acute_bee_paralysis_virus_minus1	0.00254663	1	0.0276786	0.722754
Aichivirus_A_minus1	0.00299948	1	0.036126	0.616621
Alphacoronavirus_1_minus1	0.00318525	1	-0.0244121	0.722754
Alphamesonivirus_1_minus1	0.000760034	1	-0.00691355	0.896876
Alphapapillomavirus_10_minus1	0.000224839	0.88	0.0658333	0.222136
Alphapapillomavirus_13_minus1	0.000485455	0.72	-0.0177696	0.722754
Alphapapillomavirus_2_minus1	0.00211234	0.92	0.0613247	0.266462
Alphapapillomavirus_3_minus1	0.000739754	0.96	0.0585361	0.301301
Alphapapillomavirus_4_minus1	9.438e-05	0.76	0.0370181	0.616621
Alphapapillomavirus_7_minus1	0.00103958	0.96	0.0391287	0.575662
Alphapolyomavirus_quardecihominis_minus1	0.000203917	0.71	0.0517243	0.396904
Alphapolyomavirus_quintihominis_minus1	0.00212656	1	0.201789	2.02464e-06
Aphid_lethal_paralysis_virus_minus1	0.00116621	0.98	-0.00717685	0.893591
Astrovirus_MLB1_minus1	0.00244064	1	0.0862484	0.087879
Astrovirus_MLB2_minus1	0.00409463	1	0.153342	0.000441544
Astrovirus_MLB3_minus1	0.000458729	0.92	-0.153631	0.000438733
Astrovirus_VA3_minus1	0.00113523	1	-0.31781	9.40253e-16
Avian_orthoreovirus_minus1	0.00069869	0.99	-0.0326398	0.664793
Beet_western_yellows_virus_minus1	0.000196515	0.76	-0.0645381	0.232007
Betacoronavirus_1_minus1	0.0038901	1	0.211694	4.68254e-07
Betapapillomavirus_1_minus1	0.00245	1	0.148827	0.000669141
Betapapillomavirus_2_minus1	0.00148591	1	0.138675	0.00181273
Betapapillomavirus_3_minus1	0.00142289	1	0.117735	0.0101194
Betapapillomavirus_5_minus1	0.00171373	0.71	0.113888	0.013287
Betapolyomavirus_hominis_minus1	0.00329464	1	0.157069	0.000339699
Betapolyomavirus_macacae_minus1	0.00294876	1	0.24026	6.32588e-09
Betapolyomavirus_quartihominis_minus1	0.000627722	0.96	0.107167	0.0224631
Betapolyomavirus_secuhominis_minus1	0.00242638	1	0.133273	0.00286998
Blattodean_blattambidensovirus_1_minus1	0.00113548	1	0.0960039	0.0509707
Blattodean_pefuambidensovirus_1_minus1	0.000365535	1	-0.0454481	0.491373
Bovine_polyomavirus_2_minus1	0.000555554	0.82	0.138488	0.00181273
Bovine_torovirus_minus1	0.00453331	1	0.192952	5.90153e-06
Broad_bean_wilt_virus_2_minus1	9.56854e-06	0.7	-0.0118163	0.82074
Burkina_Faso_astrovirus_minus1	0.000201599	0.91	-0.0379679	0.597672
Callinectes_sapidus_reovirus_minus1	0.000613623	0.97	0.0135775	0.797328
Canine_astrovirus_minus1	0.0048601	1	0.0202687	0.722754
Canine_kobuvirus_minus1	0.00116849	1	0.0588687	0.298008
Canine_morbillivirus_minus1	0.00092176	1	-0.087312	0.0823887
Cardiovirus_B_minus1	0.00133392	1	-0.0515583	0.39768
Cardiovirus_D_minus1	0.000151061	0.95	-0.124412	0.00628576
Carnivore_bocaparvovirus_1_minus1	0.00188504	1	-0.0222308	0.722754
Carnivore_bocaparvovirus_2_minus1	0.00401039	1	0.0743733	0.151848
Carnivore_bocaparvovirus_3_minus1	0.00513813	1	0.0844678	0.0908781
Carnivore_bocaparvovirus_4_minus1	0.00306991	1	-0.0356125	0.616621
Carnivore_protoparvovirus_1_minus1	0.00301193	1	0.0397399	0.566974
Chicken_anemia_virus_minus1	0.00255329	1	0.138478	0.00181273
Coronavirus_HKU15_minus1	4.29154e-05	0.73	-0.0132637	0.800625
Cosavirus_A_minus1	0.000720831	0.78	-0.0732018	0.15811
Decapod_penstyldensovirus_1_minus1	0.00471691	1	0.196934	3.88759e-06
Deformed_wing_virus_minus1	0.000282515	0.98	-0.0667905	0.216503
Deltapapillomavirus_4_minus1	0.000133366	0.79	0.113886	0.013287
Deltapolyomavirus_decihominis_minus1	0.000226341	1	0.0299908	0.677601
Deltapolyomavirus_sextihominis_minus1	0.000712109	0.93	0.0741786	0.15245
Dipteran_brevihamaparvovirus_1_minus1	0.00289925	1	0.0606579	0.274427
Dipteran_brevihamaparvovirus_2_minus1	9.2461e-05	0.85	0.030262	0.675662
Dipteran_protoambidensovirus_1_minus1	0.00122503	1	0.106037	0.0240428
Dragonfly_associated_cyclovirus_2_minus1	0.000533449	1	-0.0220177	0.722754
Drosophila_C_virus_minus1	0.00011716	0.74	0.0106923	0.83832
Dyothetapapillomavirus_1_minus1	0.000232448	0.97	0.120096	0.00853465
Enterovirus_A_minus1	0.00198765	1	-0.159423	0.000305362
Enterovirus_B_minus1	0.000197342	1	-0.0665463	0.217953
Enterovirus_C_minus1	0.00213525	1	-0.0223304	0.722754
Enterovirus_D_minus1	0.00227397	1	0.015971	0.757303
Epsilonpapillomavirus_1_minus1	0.000561411	0.79	0.118612	0.00948437
Epsilonpolyomavirus_bovis_minus1	4.34556e-05	0.98	0.0292135	0.690101
Faba_bean_polerovirus_1_minus1	3.2588e-05	0.74	-0.0487591	0.446371
Feline_alphacoronavirus_1_minus1	9.52334e-05	0.78	0.0428276	0.523901
Feline_astrovirus_2_minus1	0.0144154	1	0.00924066	0.858185
Feline_rotavirus_minus1	0.00477394	1	0.127192	0.0049481
Gammapapillomavirus_1_minus1	0.0213713	1	0.166302	0.000154424
Gammapapillomavirus_11_minus1	0.000143022	0.8	0.0654743	0.22511
Gammapapillomavirus_12_minus1	0.000332069	0.83	0.0699406	0.183989
Gammapapillomavirus_18_minus1	0.00019266	0.92	0.0512935	0.400379
Gammapapillomavirus_24_minus1	0.0172744	1	0.175107	5.44707e-05
Gammapapillomavirus_6_minus1	0.000286038	0.7	0.0895316	0.0725872
Gammapapillomavirus_7_minus1	0.000610389	1	0.0955733	0.0518645
Gammapapillomavirus_8_minus1	0.000247756	0.84	-0.035615	0.616621
Gammapapillomavirus_sp._minus1	6.49758e-05	0.81	-0.0718176	0.168112
Gyrovirus_galga1_minus1	0.00232648	1	0.14394	0.00112496
Gyrovirus_homsa1_minus1	1.23129e-05	0.71	-0.0135193	0.797328
Hepatovirus_A_minus1	0.00520852	1	-0.0791507	0.11968
High_Island_virus_minus1	4.87569e-05	0.78	0.0395054	0.569626
Human_alphaherpesvirus_1_minus1	0.00202074	1	0.187527	1.10236e-05
Human_alphaherpesvirus_3_minus1	0.000179737	0.9	0.0368595	0.616621
Human_associated_cyclovirus_1_minus1	1.43719e-05	0.72	0.0954538	0.0518645
Human_associated_cyclovirus_11_minus1	0.000687918	0.8	-0.035615	0.616621
Human_astrovirus_minus1	0.00294408	1	0.132053	0.00318659
Human_betaherpesvirus_5_minus1	0.000745606	1	0.108941	0.0195916
Human_betaherpesvirus_7_minus1	0.00275227	1	0.240831	6.32588e-09
Human_coronavirus_229E_minus1	0.00146304	0.94	0.0644421	0.232007
Human_coronavirus_NL63_minus1	0.00115961	1	0.143735	0.00112496
Human_cosavirus_minus1	0.00104585	0.73	0.013712	0.797328
Human_fecal_virus_Jorvi2_minus1	0.00379918	1	0.178322	3.73078e-05
Human_gammaherpesvirus_4_minus1	0.00293141	1	0.258932	2.66912e-10
Human_mastadenovirus_A_minus1	0.00547931	1	0.153852	0.000438733
Human_mastadenovirus_B_minus1	0.00184677	1	-0.15465	0.000412343
Human_mastadenovirus_C_minus1	0.0027234	1	0.149465	0.000638006
Human_mastadenovirus_D_minus1	0.00354405	1	0.134122	0.00268344
Human_mastadenovirus_E_minus1	0.00793334	0.92	0.127068	0.0049481
Human_mastadenovirus_F_minus1	0.00651526	1	0.0800397	0.114898
Human_orthopneumovirus_minus1	0.000196987	0.89	0.282683	2.46632e-12
Human_orthorubulavirus_4_minus1	0.000105085	0.83	0.0188496	0.722754
Human_papillomavirus_type_194_minus1	5.56963e-05	0.8	0.0477743	0.462939
Human_respirovirus_1_minus1	0.00134413	1	0.0845284	0.0908781
Human_respirovirus_3_minus1	0.0012066	0.99	0.044877	0.49465
Human_rotavirus_B219_minus1	0.000161851	0.97	0.00298073	0.954522
Influenza_A_virus_minus1	0.00171986	0.7	0.218698	1.82406e-07
Influenza_B_virus_minus1	0.000414129	0.78	0.0662104	0.218967
Israeli_acute_paralysis_virus_minus1	0.0013093	0.93	-0.0856864	0.0886108
Jaagsiekte_sheep_retrovirus_minus1	0.000182148	0.71	0.0386826	0.583389
Kashmir_bee_virus_minus1	2.22053e-05	0.73	-0.0732502	0.15811
Kobuvirus_sp._minus1	0.00469015	1	-0.123709	0.00660532
La_Jolla_virus_minus1	0.000154375	0.98	0.0357919	0.616621
Lepidopteran_ambidensovirus_1_minus1	0.00060385	1	0.0519249	0.395471
Mamastrovirus_1_minus1	0.00280476	1	0.11285	0.0142646
Mamastrovirus_8_minus1	0.00314226	1	-0.128214	0.00458863
Mamastrovirus_9_minus1	0.00373239	1	-0.0663041	0.218967
Mammalian_orthoreovirus_minus1	0.0053971	1	0.0684104	0.199955
Molluscum_contagiosum_virus_minus1	0.0058694	1	0.229058	3.52005e-08
Month_Apr	0.000234959	1	0.0937043	0.0558081
Month_Dec	0.000235817	1	0.0401339	0.566974
Month_Feb	0.000114412	1	0.0312396	0.664793
Month_Jan	0.000192148	1	0.0744068	0.151848
Month_Jul	7.15812e-05	0.94	-0.0627695	0.251226
Month_Jun	7.95374e-05	0.97	-0.0127896	0.804863
Month_Mar	0.00160095	1	0.150229	0.00059982
Month_May	0.000458081	0.98	-0.008443	0.870799
Month_Nov	9.70972e-05	0.97	-0.0406619	0.5627
Month_number	0.00126178	1	-0.156373	0.000357507
Month_Sep	3.23197e-06	0.75	-0.106653	0.0231396
Mupapillomavirus_1_minus1	0.00137965	1	0.0594958	0.290157
Murine_mastadenovirus_B_minus1	0.00143429	0.98	0.0705392	0.178862
Norwalk_virus_minus1	0.00437505	1	0.157891	0.000329172
Orthopicobirnavirus_hominis_minus1	0.0414766	1	0.16546	0.000164189
Orthopteran_miniambidensovirus_1_minus1	0.000606598	1	-0.0436292	0.511377
Orthopteran_scindoambidensovirus_1_minus1	0.00092331	1	-0.00102231	0.980942
Parechovirus_A_minus1	0.0013063	1	-0.192042	6.10585e-06
Parus_major_densovirus_minus1	0.00197443	1	-0.00172681	0.971115
Pepper_yellows_virus_minus1	0.000229424	0.87	0.0463743	0.475585
Perina_nuda_virus_minus1	8.89559e-05	0.72	0.00232373	0.963499
Pigeon_aviadenovirus_B_minus1	0.000349631	0.89	-0.00313093	0.953845
Pigeon_circovirus_minus1	5.03921e-05	0.83	0.0336964	0.654969
Piscine_orthoreovirus_minus1	0.000525569	0.95	0.0332713	0.662605
Porcine_astrovirus_4_minus1	0.000475976	0.92	0.0844683	0.0908781
Porcine_epidemic_diarrhea_virus_minus1	3.89072e-05	0.74	-0.00256207	0.960954
Porcine_mastadenovirus_C_minus1	0.000113107	0.72	0.123103	0.00677758
Porcine_partetravirus_minus1	0.000328602	0.85	0.119618	0.00878017
Porcine_picobirnavirus_minus1	0.00380165	1	0.0237666	0.722754
Porcine_torovirus_minus1	0.00522183	1	0.19372	5.80483e-06
Potato_leafroll_virus_minus1	0.000587383	1	0.0293909	0.688576
Primate_bocaparvovirus_1_minus1	0.00746135	1	0.0752794	0.145844
Primate_bocaparvovirus_2_minus1	0.00282674	1	0.104777	0.0260072
Primate_erythroparvovirus_1_minus1	0.126973	1	0.442265	1.37185e-32
Primate_norovirus_minus1	0.00141472	1	0.0648332	0.231797
Primate_protoparvovirus_1_minus1	0.000253565	0.74	-0.0472146	0.462939
Pteropine_orthoreovirus_minus1	0.00158962	0.95	0.079396	0.118816
Rabbit_coronavirus_HKU14_minus1	0.000588687	0.84	0.0572084	0.320885
Respiratory_syncytial_virus_minus1	0.00121112	0.93	0.234801	1.45849e-08
Rhinovirus_A_minus1	0.00212814	1	0.0821836	0.103259
Rhinovirus_B_minus1	0.00120893	1	0.0466385	0.472592
Rhinovirus_C_minus1	0.00571836	1	0.211838	4.68254e-07
Rhopalosiphum_padi_virus_minus1	0.00037498	1	0.00504102	0.922696
Rotavirus_A_minus1	0.00295326	1	0.0113242	0.829187
Rotavirus_B_minus1	6.78605e-05	0.77	0.0943872	0.0542556
Rotavirus_C_minus1	0.00205331	1	0.168944	0.000115698
Rotavirus_G_minus1	0.000125943	0.82	0.00422991	0.935217
Rotavirus_H_minus1	0.000118761	0.99	0.0242682	0.722754
Rotavirus_I_minus1	0.00137819	1	0.00651685	0.900588
Rotavirus_sp._PA169_minus1	9.46868e-05	0.85	0.0559283	0.334054
Sacbrood_virus_minus1	0.000335628	0.99	-0.00675308	0.897909
Salivirus_A_minus1	0.00249469	1	-0.159083	0.000306389
Salivirus_FHB_minus1	0.00261966	1	-0.123077	0.00677758
Salivirus_sp._minus1	0.000667716	0.94	-0.0541164	0.363843
Sapovirus_sp._minus1	0.0051926	1	-0.0184946	0.722754
Sapporo_virus_minus1	0.00644168	1	0.0764658	0.136394
Season_Fall	9.92703e-05	1	-0.157361	0.000339028
Season_number	0.000668983	1	-0.192693	5.90153e-06
Season_Spring	0.00141544	1	0.164513	0.000177115
Season_Summer	0.000121827	1	-0.116202	0.0114548
Season_Winter	0.000141331	1	0.0789573	0.120145
Solenopsis_invicta_virus_1_minus1	0.00078238	0.99	-0.0710089	0.17521
Spodoptera_exigua_iflavirus_1_minus1	0.00507586	1	0.0725812	0.162977
Spodoptera_exigua_iflavirus_2_minus1	0.00114948	1	0.0413221	0.550071
Squamate_dependoparvovirus_2_minus1	0.00206044	0.77	0.0902923	0.0694478
Squash_mosaic_virus_minus1	0.00461871	1	-0.141001	0.00147936
Tobacco_ringspot_virus_minus1	0.00520388	1	-0.135674	0.00233265
Tobacco_virus_2_minus1	0.00136006	1	0.0419986	0.537227
Tomato_marchitez_virus_minus1	0.000460254	0.9	0.0152544	0.768447
Torque_teno_virus_29_minus1	0.000225804	0.87	0.0165172	0.747637
Turnip_yellows_virus_minus1	0.00101939	1	0.00208669	0.966004
Ungulate_bocaparvovirus_2_minus1	0.000601664	0.81	0.160764	0.000269867
Ungulate_copiparvovirus_4_minus1	0.00048657	1	0.0848278	0.0908781
Ungulate_protoparvovirus_1_minus1	4.5195e-05	0.81	0.089207	0.0735031
Varroa_destructor_virus_1_minus1	0.00033143	0.99	-0.0765384	0.136394
Yongsan_iflavirus_1_minus1	0.000198595	0.96	0.0212404	0.722754

### Sheet: var_Primate_norovirus
Features_for_var_Primate_norovirus	Median importance	Frequency divided by total number of itterations	Correlation	FDR adj. p for correlation
Acute_bee_paralysis_virus_minus1	0.000326718	1	-0.0777139	0.174732
Aichivirus_A_minus1	0.00587813	1	0.0491206	0.490296
Alphacoronavirus_1_minus1	0.00427783	1	0.156512	0.000661926
Alphamesonivirus_1_minus1	0.000255202	0.99	-0.10882	0.0321117
Alphapapillomavirus_10_minus1	0.000272416	0.95	-0.0236467	0.754117
Alphapapillomavirus_2_minus1	0.000292329	0.78	-0.0323331	0.719074
Alphapapillomavirus_3_minus1	0.000189067	0.87	-0.000919938	0.986545
Alphapapillomavirus_7_minus1	0.000692982	0.86	-0.0104703	0.875437
Alphapolyomavirus_quintihominis_minus1	0.00586006	1	0.0375893	0.669939
Aphid_lethal_paralysis_virus_minus1	0.00141441	0.99	-0.0718913	0.220844
Apple_luteovirus_1_minus1	0.00100422	0.77	-0.0203223	0.754117
Astrovirus_MLB1_minus1	0.0156902	1	0.23962	1.06692e-08
Astrovirus_MLB2_minus1	0.00484921	1	-0.0570248	0.381273
Astrovirus_MLB3_minus1	0.00292643	0.95	0.0812235	0.157139
Astrovirus_VA3_minus1	0.00388259	1	0.0790757	0.167596
Avian_coronavirus_minus1	8.14923e-05	0.79	-0.0170589	0.782101
Avian_orthoreovirus_minus1	0.000143576	0.98	-0.0697069	0.241996
Beet_western_yellows_virus_minus1	0.00245372	0.82	0.0168481	0.782101
Betacoronavirus_1_minus1	0.00555792	1	0.0965594	0.0710408
Betapapillomavirus_1_minus1	0.00314477	1	0.0374589	0.669939
Betapapillomavirus_2_minus1	0.00176308	0.86	-0.0025481	0.963131
Betapapillomavirus_3_minus1	0.00269773	1	0.0398818	0.631264
Betapapillomavirus_4_minus1	0.000326251	0.84	-0.042035	0.614884
Betapolyomavirus_hominis_minus1	0.0055845	1	0.0858469	0.120943
Betapolyomavirus_macacae_minus1	0.00274134	1	-0.0632306	0.306357
Betapolyomavirus_quartihominis_minus1	0.000444132	0.99	0.00770908	0.917339
Betapolyomavirus_secuhominis_minus1	0.00476046	1	0.114059	0.0223398
Black_queen_cell_virus_minus1	0.000134819	0.79	-0.0760373	0.186783
Blattodean_blattambidensovirus_1_minus1	0.00137252	1	-0.0171159	0.782101
Blattodean_pefuambidensovirus_1_minus1	0.000908291	1	0.0510465	0.470817
Bovine_torovirus_minus1	0.00835624	1	0.159181	0.000510956
Burkina_Faso_astrovirus_minus1	0.00441279	0.99	0.213197	8.08602e-07
Callinectes_sapidus_reovirus_1_minus1	0.000569951	0.75	0.0123359	0.848139
Callinectes_sapidus_reovirus_minus1	0.00199611	0.94	0.00706373	0.918628
Canine_astrovirus_minus1	0.00986383	1	0.145586	0.00187845
Canine_circovirus_minus1	7.71575e-05	0.7	0.0110948	0.868885
Canine_kobuvirus_minus1	0.00365717	1	0.0466853	0.525998
Canine_morbillivirus_minus1	0.00106873	1	0.00759767	0.917339
Cardiovirus_B_minus1	0.00150152	1	-0.106765	0.0358199
Cardiovirus_D_minus1	0.00156886	1	-0.0731552	0.208898
Carnivore_bocaparvovirus_1_minus1	0.00360865	1	0.0562956	0.392881
Carnivore_bocaparvovirus_2_minus1	0.00567383	1	0.131225	0.00612789
Carnivore_bocaparvovirus_3_minus1	0.00089935	1	-0.0120862	0.851311
Carnivore_bocaparvovirus_4_minus1	0.00295547	1	0.0203272	0.754117
Carnivore_protoparvovirus_1_minus1	0.00377458	1	0.0665393	0.277694
Chicken_anemia_virus_minus1	0.00684598	1	0.155236	0.00072703
Cimodo_virus_minus1	7.13858e-05	0.73	-0.030329	0.737931
Cockroach_associated_cyclovirus_1_minus1	0.000496442	0.89	0.0240296	0.754117
Coronavirus_HKU15_minus1	0.000548259	0.78	0.129491	0.00669688
Cosavirus_A_minus1	0.000945909	0.95	0.0647414	0.296192
Cowpea_polerovirus_1_minus1	5.63116e-05	0.7	0.0652887	0.295542
Cowpea_polerovirus_2_minus1	0.000653479	0.75	0.0170409	0.782101
Decapod_penstyldensovirus_1_minus1	0.00610473	1	0.0117006	0.857582
Deformed_wing_virus_minus1	7.29562e-05	0.96	-0.0935136	0.08348
Deltapapillomavirus_4_minus1	0.00159437	0.92	0.188199	2.25462e-05
Deltapolyomavirus_decihominis_minus1	0.000371124	1	0.0240572	0.754117
Deltapolyomavirus_sextihominis_minus1	0.000768498	0.9	-0.0438596	0.585818
Deltapolyomavirus_undecihominis_minus1	0.00018831	0.82	0.0282197	0.745703
Dipteran_brevihamaparvovirus_1_minus1	0.00840652	1	0.0997071	0.0576578
Dipteran_protoambidensovirus_1_minus1	0.00441785	1	0.0668583	0.275217
Dragonfly_associated_cyclovirus_2_minus1	0.00055532	1	-0.094764	0.0800359
Dyothetapapillomavirus_1_minus1	3.35858e-05	0.92	-0.0207062	0.754117
Enterovirus_A_minus1	0.0391997	1	0.103447	0.045248
Enterovirus_B_minus1	0.00114265	1	-0.0230938	0.754117
Enterovirus_C_minus1	0.0110788	1	0.0614377	0.3107
Enterovirus_D_minus1	0.005427	1	-0.0315485	0.73043
Enterovirus_J_minus1	0.000167834	0.76	-0.0197805	0.754192
Epsilonpolyomavirus_bovis_minus1	0.00335402	0.98	0.0143332	0.815046
Feline_alphacoronavirus_1_minus1	0.000252894	0.94	0.0431732	0.596214
Feline_astrovirus_2_minus1	0.00996859	1	0.0753957	0.189322
Feline_rotavirus_minus1	0.0157857	1	0.252773	1.79045e-09
Gammapapillomavirus_1_minus1	0.00176204	1	0.0160692	0.792489
Gammapapillomavirus_10_minus1	0.00114314	0.78	0.0491342	0.490296
Gammapapillomavirus_12_minus1	0.000293608	0.89	0.0470035	0.525906
Gammapapillomavirus_18_minus1	0.000237897	0.9	0.0207802	0.754117
Gammapapillomavirus_22_minus1	0.000569416	0.9	-0.0145599	0.815046
Gammapapillomavirus_23_minus1	0.000487182	0.84	-0.00561838	0.9383
Gammapapillomavirus_24_minus1	0.000324201	1	-0.035689	0.669939
Gammapapillomavirus_3_minus1	9.93712e-05	0.7	0.00482391	0.940138
Gammapapillomavirus_7_minus1	0.000310425	1	-0.0079808	0.917339
Gammapapillomavirus_sp._minus1	0.00059787	0.96	-0.0686858	0.252126
Gyrovirus_galga1_minus1	0.00383467	1	0.0968168	0.0709343
Gyrovirus_homsa1_minus1	0.000120878	0.76	-0.016747	0.782101
Hepatovirus_A_minus1	0.00525558	1	0.0538721	0.427898
High_Island_virus_minus1	7.75307e-05	0.7	-0.00736282	0.918628
Homalodisca_vitripennis_reovirus_minus1	6.75018e-05	0.74	-0.0239768	0.754117
Human_alphaherpesvirus_1_minus1	0.00147219	1	0.00310228	0.954942
Human_alphaherpesvirus_2_minus1	0.000953119	0.75	0.0490463	0.490296
Human_associated_cyclovirus_1_minus1	0.000465943	0.86	0.0240296	0.754117
Human_astrovirus_minus1	0.00842003	1	0.171938	0.000137617
Human_betaherpesvirus_5_minus1	0.000415726	1	0.0301314	0.737931
Human_betaherpesvirus_7_minus1	0.00486292	1	0.109735	0.0303684
Human_coronavirus_229E_minus1	0.000146194	0.72	0.0136264	0.827673
Human_coronavirus_NL63_minus1	9.72103e-05	0.86	0.0918704	0.0912542
Human_fecal_virus_Jorvi2_minus1	0.00380792	1	0.014485	0.815046
Human_gammaherpesvirus_4_minus1	0.00441609	1	0.0999644	0.0575815
Human_immunodeficiency_virus_1_minus1	0.00177047	0.92	-0.00469943	0.940291
Human_mastadenovirus_A_minus1	0.00400768	1	0.141085	0.0026875
Human_mastadenovirus_B_minus1	0.0217249	1	0.141675	0.00263146
Human_mastadenovirus_C_minus1	0.00645712	1	0.147391	0.00161264
Human_mastadenovirus_D_minus1	0.00720205	1	0.108128	0.0333186
Human_mastadenovirus_E_minus1	0.00385329	0.99	0.0107616	0.87136
Human_mastadenovirus_F_minus1	0.0035693	1	0.10695	0.0358199
Human_mastadenovirus_G_minus1	0.000380956	0.95	-0.0176966	0.782101
Human_orthorubulavirus_2_minus1	9.64819e-05	0.82	0.0217443	0.754117
Human_respirovirus_1_minus1	0.00181775	1	0.0690462	0.249226
Human_respirovirus_3_minus1	0.00506165	1	0.122869	0.0115066
Human_rotavirus_B219_minus1	0.00028901	0.98	-0.00395917	0.948738
Influenza_A_virus_minus1	0.000978832	0.72	0.0891742	0.103868
Israeli_acute_paralysis_virus_minus1	0.000203491	0.96	-0.0942609	0.081683
Kobuvirus_sp._minus1	0.00967615	1	0.128726	0.00692334
La_Jolla_virus_minus1	9.12221e-05	0.73	-0.0720507	0.220844
Lepidopteran_ambidensovirus_1_minus1	0.000772393	1	0.0424105	0.608727
Mamastrovirus_1_minus1	0.0190314	1	0.248641	2.64059e-09
Mamastrovirus_8_minus1	0.0113899	1	0.0878082	0.111582
Mamastrovirus_9_minus1	0.00757374	1	-0.132818	0.00567864
Mammalian_orthoreovirus_minus1	0.00636267	1	0.0388615	0.650713
Metapneumovirus_sp._minus1	9.80246e-05	0.7	0.0678266	0.262636
Molluscum_contagiosum_virus_minus1	0.00334001	1	0.0499815	0.48249
Month_Apr	0.000589687	1	0.114926	0.0214613
Month_Aug	9.20634e-05	1	-0.0895396	0.103868
Month_Dec	0.000116814	1	-0.0321424	0.719074
Month_Feb	0.000147009	1	-0.0249676	0.754117
Month_Jan	0.00019193	1	0.0639241	0.303672
Month_Jul	4.40112e-05	0.91	-0.0895716	0.103868
Month_Jun	4.14389e-05	0.99	-0.0415451	0.616191
Month_Mar	0.0004161	1	0.0826071	0.149113
Month_May	7.30814e-05	0.99	-0.0124061	0.848139
Month_Nov	0.00400705	1	0.051698	0.466032
Month_number	0.00194025	1	-0.0808328	0.157139
Month_Oct	0.000319483	1	0.0158631	0.792489
Month_Sep	5.95742e-05	0.93	-0.0750986	0.190812
Mupapillomavirus_1_minus1	0.00207305	1	0.035241	0.669939
Murine_mastadenovirus_B_minus1	0.0007586	0.86	-0.075783	0.186783
Mus_musculus_mobilized_endogenous_polytropic_provirus_minus1	6.21511e-05	0.77	0.0261011	0.754117
Norwalk_virus_minus1	0.0113747	1	0.197847	6.29979e-06
Orthopicobirnavirus_hominis_minus1	0.00711601	1	0.160344	0.000507178
Orthopteran_miniambidensovirus_1_minus1	0.0128312	1	0.175333	9.61172e-05
Orthopteran_scindoambidensovirus_1_minus1	0.00299504	1	0.0707713	0.231303
Parechovirus_A_minus1	0.00869932	1	-0.00445325	0.940535
Parus_major_densovirus_minus1	0.00330628	1	-0.0158628	0.792489
Paslahepevirus_balayani_minus1	0.000613574	0.87	-0.0180278	0.782101
Pigeon_aviadenovirus_B_minus1	0.000621451	0.88	0.0331109	0.714487
Piscine_orthoreovirus_minus1	0.000489338	0.97	0.0536222	0.430102
Porcine_astrovirus_2_minus1	0.000354636	0.88	0.0510567	0.470817
Porcine_epidemic_diarrhea_virus_minus1	0.000581221	0.86	-0.00523105	0.938938
Porcine_parvovirus_5_minus1	2.82691e-05	0.71	-0.0352492	0.669939
Porcine_picobirnavirus_minus1	0.00575085	1	0.0758868	0.186783
Porcine_torovirus_minus1	0.0094048	1	0.144114	0.00210923
Potato_leafroll_virus_minus1	0.000636158	1	0.0365394	0.669939
Primate_bocaparvovirus_1_minus1	0.00451774	1	0.1172	0.0181739
Primate_bocaparvovirus_2_minus1	0.00509756	1	0.136818	0.00390225
Primate_erythroparvovirus_1_minus1	0.0014153	1	0.0293888	0.737931
Primate_norovirus_minus1	0.059985	1	0.309218	1.58238e-14
Primate_protoparvovirus_1_minus1	5.96858e-05	0.82	0.019134	0.761713
Respiratory_syncytial_virus_minus1	0.00182014	0.87	0.061777	0.3107
Rhesus_adenovirus_58_minus1	0.00042739	0.96	-0.0333919	0.712072
Rhesus_adenovirus_66_minus1	0.000256215	0.95	-0.0166381	0.782146
Rhinovirus_A_minus1	0.000528282	1	-0.0388054	0.650713
Rhinovirus_B_minus1	0.000803775	1	-0.0179303	0.782101
Rhinovirus_C_minus1	0.00959263	1	0.202762	3.48898e-06
Rhopalosiphum_padi_virus_minus1	0.000926831	0.99	-0.0168952	0.782101
Rotavirus_A_minus1	0.00758463	1	-0.0169057	0.782101
Rotavirus_B_minus1	0.00018308	0.78	0.113229	0.0234714
Rotavirus_C_minus1	0.00533354	1	0.0253674	0.754117
Rotavirus_H_minus1	0.000479046	1	0.0264008	0.754117
Rotavirus_I_minus1	0.00430103	1	0.130698	0.00612789
Rotavirus_sp._PA169_minus1	0.00131218	0.97	0.0198004	0.754192
Sacbrood_virus_minus1	9.66681e-05	0.99	-0.0627544	0.309715
Salivirus_A_minus1	0.00623692	1	0.0638422	0.303672
Salivirus_FHB_minus1	0.00550956	1	-0.0172967	0.782101
Salivirus_sp._minus1	0.00118684	0.75	0.0143449	0.815046
Sapovirus_sp._minus1	0.0114702	1	-0.100209	0.0575815
Sapporo_virus_minus1	0.00826394	1	0.186333	2.61038e-05
Season_Fall	0.00029369	1	-0.00489216	0.940138
Season_number	0.000811293	1	-0.0523764	0.454105
Season_Spring	0.000714099	1	0.130711	0.00612789
Season_Summer	0.000219662	1	-0.13969	0.0029962
Season_Winter	0.00025171	1	0.0291151	0.737931
Sichuan_takin_astrovirus_minus1	0.000171446	0.7	0.0706263	0.231303
Simian_adenovirus_B_minus1	1.41042e-05	0.76	-0.0198916	0.754192
Simian_mastadenovirus_A_minus1	0.000117358	0.9	0.00341093	0.954906
Simian_mastadenovirus_D_minus1	0.000103662	0.73	-0.00331938	0.954906
Solenopsis_invicta_virus_1_minus1	0.00163092	0.98	-0.110267	0.0296851
Spodoptera_exigua_iflavirus_1_minus1	0.00156557	1	0.00448999	0.940535
Spodoptera_exigua_iflavirus_2_minus1	0.000577113	1	-0.0297704	0.737931
Squash_mosaic_virus_minus1	0.002803	1	-0.0387388	0.650713
Tobacco_ringspot_virus_minus1	0.00420353	1	-0.159419	0.000510956
Tobacco_virus_2_minus1	0.000385233	1	0.00696555	0.918628
Tomato_marchitez_virus_minus1	5.12825e-05	0.88	-0.00720502	0.918628
Torque_teno_virus_1_minus1	0.000109592	0.72	-0.0203223	0.754117
Torque_teno_virus_13_minus1	7.46489e-05	0.7	0.0806377	0.157139
Turnip_yellows_virus_minus1	0.00368785	1	0.0324954	0.719074
Ungulate_bocaparvovirus_2_minus1	0.000480039	0.89	0.122705	0.0115066
Ungulate_copiparvovirus_4_minus1	0.00055353	0.99	0.0055438	0.9383
Ungulate_erythroparvovirus_1_minus1	7.77263e-05	0.77	-0.00504092	0.940138
Ungulate_protoparvovirus_1_minus1	2.09861e-05	0.84	0.00774477	0.917339
Varroa_destructor_virus_1_minus1	0.000414347	1	-0.0919104	0.0912542
Yongsan_iflavirus_1_minus1	0.000953018	0.95	0.0135617	0.827673

### Sheet: var_Respiratory_syncytial_virus
Features_for_var_Respiratory_syncytial_virus	Median importance	Frequency divided by total number of itterations	Correlation	FDR adj. p for correlation
Acute_bee_paralysis_virus_minus1	0.00172152	1	0.0385755	0.557922
Aichivirus_A_minus1	0.00490736	1	0.0659019	0.224518
Alphacoronavirus_1_minus1	0.00265509	1	0.0149838	0.781263
Alphamesonivirus_1_minus1	0.000354557	1	-0.031834	0.657023
Alphapapillomavirus_10_minus1	7.5639e-05	0.95	-0.0464896	0.451378
Alphapapillomavirus_2_minus1	0.000162823	0.96	-0.0386992	0.557767
Alphapapillomavirus_3_minus1	0.000159366	0.95	0.111186	0.0151137
Alphapapillomavirus_4_minus1	9.51776e-06	0.88	0.0255897	0.694381
Alphapapillomavirus_6_minus1	0.000706616	0.82	0.126602	0.00431554
Alphapapillomavirus_7_minus1	0.00030516	0.96	0.0268092	0.683163
Alphapolyomavirus_quintihominis_minus1	0.0042435	1	0.146919	0.000641595
Aphid_lethal_paralysis_virus_minus1	0.000678731	0.98	-0.0672818	0.210419
Astrovirus_MLB1_minus1	0.00349357	1	0.203908	8.35647e-07
Astrovirus_MLB2_minus1	0.0103087	1	0.109242	0.0174246
Astrovirus_MLB3_minus1	7.44961e-05	0.83	-0.16288	0.000130124
Astrovirus_VA3_minus1	0.0016551	1	-0.155742	0.000277151
Avian_coronavirus_minus1	1.58421e-05	0.73	-0.0460848	0.45575
Avian_dependoparvovirus_1_minus1	4.38617e-05	0.81	0.135872	0.00193055
Avian_orthoreovirus_minus1	0.000220265	1	0.0207829	0.694381
Beet_western_yellows_virus_minus1	8.9304e-05	0.76	-0.100017	0.0331306
Betacoronavirus_1_minus1	0.00347733	1	0.217748	1.06751e-07
Betapapillomavirus_1_minus1	0.00283273	1	0.195813	2.49346e-06
Betapapillomavirus_3_minus1	0.00128075	1	0.103559	0.0257682
Betapapillomavirus_4_minus1	6.71897e-05	0.82	-0.00545649	0.921194
Betapapillomavirus_5_minus1	0.000811947	0.98	0.116902	0.00985574
Betapolyomavirus_hominis_minus1	0.00627875	1	0.089826	0.0633917
Betapolyomavirus_macacae_minus1	0.00264261	1	0.171821	5.29951e-05
Betapolyomavirus_quartihominis_minus1	0.000312459	0.94	0.0377912	0.57331
Betapolyomavirus_secuhominis_minus1	0.0512854	1	0.134319	0.00208706
Blattodean_blattambidensovirus_1_minus1	0.00164976	1	0.0722207	0.166624
Blattodean_pefuambidensovirus_1_minus1	0.00128067	1	-0.0253928	0.694381
Bovine_torovirus_minus1	0.00326427	1	0.100318	0.032712
Broad_bean_wilt_virus_2_minus1	4.45721e-05	0.86	0.00904147	0.864958
Burkina_Faso_astrovirus_minus1	2.04396e-05	0.88	-0.0982361	0.0376991
Callinectes_sapidus_reovirus_1_minus1	4.55215e-05	0.81	0.140001	0.00127118
Callinectes_sapidus_reovirus_minus1	0.000743541	0.97	0.109706	0.0169573
Canine_astrovirus_minus1	0.0129023	1	0.0484681	0.42216
Canine_kobuvirus_minus1	0.00255627	1	-0.00670171	0.9065
Canine_morbillivirus_minus1	0.000248378	0.97	-0.114161	0.0121023
Cardiovirus_B_minus1	0.00223108	1	0.0169688	0.749066
Cardiovirus_D_minus1	0.000187553	0.98	-0.0260742	0.694381
Carnivore_bocaparvovirus_1_minus1	0.00233522	1	-0.00981479	0.855449
Carnivore_bocaparvovirus_2_minus1	0.00359433	1	0.0749364	0.144188
Carnivore_bocaparvovirus_3_minus1	0.000799165	1	0.0387741	0.557767
Carnivore_bocaparvovirus_4_minus1	0.00277956	1	-0.0604653	0.275448
Carnivore_protoparvovirus_1_minus1	0.00442869	1	0.0336969	0.617774
Chicken_anemia_virus_minus1	0.00638061	1	0.182535	1.47775e-05
Cockroach_associated_cyclovirus_1_minus1	1.4557e-05	0.73	0.0249078	0.694381
Cosavirus_D_minus1	0.000123325	0.91	0.0297618	0.660105
Cowpea_polerovirus_2_minus1	3.06267e-05	0.71	0.0102805	0.849778
Decapod_penstyldensovirus_1_minus1	0.00225288	1	0.0590352	0.289427
Deformed_wing_virus_minus1	0.000508155	0.99	-0.0707388	0.179485
Deltapapillomavirus_4_minus1	0.00014838	0.93	0.105611	0.0228838
Deltapolyomavirus_decihominis_minus1	0.000278534	0.99	0.0312345	0.660105
Deltapolyomavirus_sextihominis_minus1	0.000631812	0.97	0.0711942	0.175983
Dipteran_brevihamaparvovirus_1_minus1	0.00289334	1	0.096482	0.041375
Dipteran_brevihamaparvovirus_2_minus1	0.000193471	0.87	-0.0439171	0.476458
Dipteran_protoambidensovirus_1_minus1	0.000423733	1	-0.0250552	0.694381
Dragonfly_associated_cyclovirus_2_minus1	0.00125382	1	-0.0579894	0.298316
Drosophila_C_virus_minus1	0.00186321	0.75	0.0139025	0.799684
Dyothetapapillomavirus_1_minus1	0.000127022	0.92	-0.0104704	0.849778
Enterovirus_A_minus1	0.00336743	1	-0.149622	0.000522266
Enterovirus_B_minus1	0.00164994	1	0.0503275	0.402288
Enterovirus_C_minus1	0.00297702	1	0.0141743	0.796873
Enterovirus_D_minus1	0.00242619	1	0.0871699	0.0731119
Enterovirus_J_minus1	0.000204212	0.87	0.0255584	0.694381
Epsilonpolyomavirus_bovis_minus1	0.000605251	0.98	0.0812969	0.105162
Faba_bean_polerovirus_1_minus1	7.06588e-05	0.73	-0.00556367	0.921194
Feline_alphacoronavirus_1_minus1	9.54431e-05	0.93	0.0272015	0.677717
Feline_astrovirus_2_minus1	0.00397122	1	0.169027	6.86832e-05
Feline_rotavirus_minus1	0.00362639	1	0.173313	4.59953e-05
Fowl_aviadenovirus_B_minus1	7.14829e-05	0.85	0.0304614	0.660105
Fowl_aviadenovirus_D_minus1	3.36458e-05	0.83	0.132747	0.00241304
Gammapapillomavirus_1_minus1	0.00287363	1	0.216803	1.18183e-07
Gammapapillomavirus_10_minus1	5.00935e-05	0.76	0.0188213	0.71959
Gammapapillomavirus_12_minus1	1.98763e-05	0.8	0.0170193	0.749066
Gammapapillomavirus_13_minus1	0.000239737	0.96	0.0776362	0.128682
Gammapapillomavirus_15_minus1	0.000357762	0.99	0.0624381	0.257646
Gammapapillomavirus_18_minus1	7.80344e-05	0.95	0.0652393	0.229797
Gammapapillomavirus_21_minus1	6.12167e-06	0.7	0.0085945	0.870134
Gammapapillomavirus_22_minus1	3.01894e-05	0.7	-0.0152752	0.777135
Gammapapillomavirus_24_minus1	0.00880076	1	0.120318	0.00730069
Gammapapillomavirus_7_minus1	0.000402586	1	0.0613531	0.266049
Gammapapillomavirus_8_minus1	3.19319e-05	0.88	0.0973125	0.0396379
Gammapapillomavirus_sp._minus1	7.86126e-05	0.95	-0.0526556	0.363604
Gyrovirus_galga1_minus1	0.00154595	1	0.0589266	0.289427
Hepatovirus_A_minus1	0.000112708	1	-0.0893275	0.0644587
Homalodisca_coagulata_virus_1_minus1	1.00593e-05	0.81	-0.0395664	0.545351
Homalodisca_vitripennis_reovirus_minus1	1.49721e-05	0.72	0.00304659	0.949849
Human_alphaherpesvirus_1_minus1	0.00236841	1	0.0751255	0.144188
Human_alphaherpesvirus_2_minus1	0.000871932	0.8	0.160463	0.000169051
Human_alphaherpesvirus_3_minus1	0.000140702	0.88	0.0641946	0.240304
Human_associated_cyclovirus_1_minus1	1.52071e-05	0.71	0.0749924	0.144188
Human_astrovirus_minus1	0.0054798	1	0.148106	0.000595218
Human_betaherpesvirus_5_minus1	0.0084498	1	0.142708	0.000983827
Human_betaherpesvirus_7_minus1	0.00489385	1	0.179097	2.20136e-05
Human_coronavirus_229E_minus1	0.000118412	0.8	-0.134657	0.00204813
Human_cosavirus_minus1	0.000147093	0.92	0.0896511	0.063578
Human_fecal_virus_Jorvi2_minus1	0.00372414	1	0.188606	6.54648e-06
Human_gammaherpesvirus_4_minus1	0.0119862	1	0.234682	6.95218e-09
Human_mastadenovirus_A_minus1	0.00749526	1	0.195797	2.49346e-06
Human_mastadenovirus_B_minus1	0.00169041	1	-0.0891852	0.0645042
Human_mastadenovirus_C_minus1	0.00596006	1	0.228279	2.01554e-08
Human_mastadenovirus_D_minus1	0.00657211	1	0.135526	0.00196728
Human_mastadenovirus_E_minus1	0.00771004	0.92	0.141979	0.00104585
Human_mastadenovirus_F_minus1	0.00513603	1	0.169123	6.86832e-05
Human_mastadenovirus_G_minus1	2.27151e-05	0.9	-0.0632286	0.248329
Human_orthorubulavirus_2_minus1	0.000104747	0.85	0.00618586	0.910291
Human_orthorubulavirus_4_minus1	4.67569e-05	0.8	0.105545	0.0228838
Human_papillomavirus_type_194_minus1	5.41386e-05	0.88	0.105492	0.0228838
Human_respirovirus_1_minus1	0.00560695	1	0.23505	6.95218e-09
Human_respirovirus_3_minus1	0.000333738	0.97	-0.207723	4.84124e-07
Human_rotavirus_B219_minus1	0.0001133	0.93	-0.048592	0.422077
Influenza_A_virus_minus1	5.60373e-05	0.75	0.267755	1.98068e-11
Iotapapillomavirus_1_minus1	0.000152125	0.93	0.0305363	0.660105
Israeli_acute_paralysis_virus_minus1	0.000783533	0.98	-0.0777779	0.128615
Kashmir_bee_virus_minus1	0.000128481	0.91	-0.0480506	0.428063
Kobuvirus_sp._minus1	0.0115373	1	-0.112352	0.0138295
Lepidopteran_ambidensovirus_1_minus1	0.00134072	1	0.0602701	0.276518
Mamastrovirus_1_minus1	0.00576681	1	0.180642	1.84793e-05
Mamastrovirus_8_minus1	0.00316741	1	0.0650793	0.230228
Mamastrovirus_9_minus1	0.00901343	1	-0.113424	0.0127498
Mammalian_orthoreovirus_minus1	0.00730107	1	0.0464203	0.451378
Molluscum_contagiosum_virus_minus1	0.00689029	1	0.171734	5.29951e-05
Monkeypox_virus_minus1	2.63895e-05	0.75	-0.00770682	0.886914
Month_Apr	1.56936e-05	0.87	-0.147106	0.000640383
Month_Dec	0.001351	1	0.292154	1.53946e-13
Month_Feb	0.000173191	1	0.0921644	0.0539275
Month_Jan	0.0014433	1	0.283075	9.69581e-13
Month_Mar	2.71042e-05	1	-0.0455775	0.456532
Month_Nov	0.000290569	1	0.168565	7.08407e-05
Month_number	0.0142956	1	0.0169638	0.749066
Month_Oct	2.01998e-05	0.91	-0.0458513	0.45575
Mupapillomavirus_1_minus1	0.00170782	1	-0.00159941	0.971261
Murine_mastadenovirus_B_minus1	0.00490981	0.99	0.0126926	0.810856
Mus_musculus_mobilized_endogenous_polytropic_provirus_minus1	8.33441e-06	0.77	-0.0372651	0.582853
Norwalk_virus_minus1	0.02008	1	0.383751	6.56158e-24
Orthopicobirnavirus_hominis_minus1	0.00816777	1	0.250953	3.91487e-10
Orthopteran_miniambidensovirus_1_minus1	0.000283999	1	-0.0282288	0.660105
Orthopteran_scindoambidensovirus_1_minus1	0.000563807	0.99	-0.00284368	0.949849
Parechovirus_A_minus1	0.0103067	1	0.0677621	0.206145
Parus_major_densovirus_minus1	0.00247965	1	-0.0258499	0.694381
Pepper_yellows_virus_minus1	7.04009e-05	0.94	0.0435815	0.481076
Pigeon_aviadenovirus_B_minus1	0.000351298	0.96	0.0312959	0.660105
Piscine_orthoreovirus_minus1	0.000436918	0.96	0.0238211	0.694381
Porcine_astrovirus_2_minus1	1.35853e-05	0.81	0.0814865	0.105162
Porcine_astrovirus_4_minus1	0.000125172	0.77	-0.0137176	0.799684
Porcine_epidemic_diarrhea_virus_minus1	0.000184259	0.83	-0.0314349	0.660105
Porcine_partetravirus_minus1	0.000116371	0.94	0.124431	0.00509215
Porcine_parvovirus_5_minus1	5.1321e-05	0.75	0.0230087	0.694381
Porcine_picobirnavirus_minus1	0.00427572	1	0.0341068	0.610802
Porcine_torovirus_minus1	0.00276462	1	0.114533	0.0118662
Potato_leafroll_virus_minus1	3.25206e-05	0.94	-0.134667	0.00204813
Primate_bocaparvovirus_1_minus1	0.00684	1	0.189112	6.33337e-06
Primate_bocaparvovirus_2_minus1	0.00422787	1	0.225456	3.08751e-08
Primate_erythroparvovirus_1_minus1	0.00243666	1	0.159696	0.000178643
Primate_norovirus_minus1	0.000541541	0.97	0.0607529	0.273021
Rabbit_coronavirus_HKU14_minus1	4.98029e-05	0.83	0.0228336	0.694381
Respiratory_syncytial_virus_minus1	0.00057904	0.97	0.444425	5.89818e-33
Rhesus_adenovirus_58_minus1	6.39181e-05	0.93	-0.0621804	0.259528
Rhesus_adenovirus_66_minus1	8.22349e-06	0.81	-0.065372	0.229732
Rhinovirus_A_minus1	0.00221021	0.99	0.160345	0.000169051
Rhinovirus_B_minus1	0.002133	1	0.153545	0.000346819
Rhinovirus_C_minus1	0.0186961	1	0.369014	3.22475e-22
Rhopalosiphum_padi_virus_minus1	0.00108737	0.85	0.148173	0.000595218
Rotavirus_A_minus1	0.00779285	1	-0.265326	2.93713e-11
Rotavirus_B_minus1	0.000115408	0.93	0.0968609	0.0406109
Rotavirus_C_minus1	0.00221561	1	-0.0228441	0.694381
Rotavirus_G_minus1	0.000293881	0.79	-0.000623255	0.989408
Rotavirus_H_minus1	0.000182371	0.81	-0.0353354	0.600489
Rotavirus_I_minus1	0.00348703	1	0.05021	0.402288
Rotavirus_sp._PA169_minus1	0.000485643	0.98	-0.00292174	0.949849
Sacbrood_virus_minus1	0.000176578	0.78	-0.129186	0.00339838
Salivirus_A_minus1	0.00373743	1	0.0308824	0.660105
Salivirus_FHB_minus1	0.0086699	1	0.0537199	0.355113
Salivirus_sp._minus1	0.000129789	0.87	-0.0112795	0.837325
Sapovirus_sp._minus1	0.00469196	1	-0.0103046	0.849778
Sapporo_virus_minus1	0.0131308	1	0.374721	7.48079e-23
Season_Fall	0.000121201	1	-0.0157858	0.768164
Season_number	0.00882314	1	-0.291977	1.53946e-13
Season_Spring	5.30211e-05	1	-0.197995	1.96068e-06
Season_Summer	2.20995e-05	0.83	-0.257617	1.15505e-10
Season_Winter	0.000351501	1	0.280444	1.50915e-12
Simian_adenovirus_B_minus1	0.000133681	0.86	0.00916975	0.864565
Simian_mastadenovirus_A_minus1	1.36621e-05	0.79	-0.0500406	0.403223
Solenopsis_invicta_virus_1_minus1	0.00111317	0.98	-0.10251	0.0277465
Spodoptera_exigua_iflavirus_1_minus1	0.00208113	1	0.0458639	0.45575
Spodoptera_exigua_iflavirus_2_minus1	0.00106514	1	0.0542421	0.350465
Squash_mosaic_virus_minus1	0.00771237	1	0.144037	0.000866556
Tobacco_ringspot_virus_minus1	0.00702386	1	0.0128355	0.810053
Tobacco_virus_2_minus1	0.000272068	0.98	-0.0942897	0.0469276
Tomato_marchitez_virus_minus1	0.000664799	0.98	0.116104	0.0104484
Turnip_yellows_virus_minus1	0.00458734	1	0.155643	0.000277151
Ungulate_bocaparvovirus_2_minus1	0.000132832	0.91	0.0510803	0.390333
Ungulate_copiparvovirus_2_minus1	7.70227e-05	0.73	0.124845	0.00496539
Ungulate_copiparvovirus_4_minus1	0.000256226	1	-0.041287	0.523209
Ungulate_protoparvovirus_1_minus1	0.000107891	0.91	0.0805734	0.107978
Vaccinia_virus_minus1	2.92689e-06	0.7	0.0347751	0.600489
Varroa_destructor_virus_1_minus1	0.00878938	1	-0.058005	0.298316
Yongsan_iflavirus_1_minus1	2.27968e-05	0.92	-0.000132705	0.997192

### Sheet: var_Rotavirus_A
Features_for_var_Rotavirus_A	Median importance	Frequency divided by total number of itterations	Correlation	FDR adj. p for correlation
Acute_bee_paralysis_virus_minus1	0.00025415	1	-0.116622	0.0108633
Aeonium_ringspot_virus_minus1	5.74362e-06	0.87	-0.0559048	0.334456
Aichivirus_A_minus1	0.00407329	1	0.0619209	0.266935
Alphacoronavirus_1_minus1	0.00279631	1	0.149384	0.000613258
Alphamesonivirus_1_minus1	0.00038862	1	-0.148084	0.000693836
Alphapapillomavirus_10_minus1	4.81763e-05	0.99	-0.044117	0.467478
Alphapapillomavirus_11_minus1	1.68161e-07	0.7	-0.00289327	0.951315
Alphapapillomavirus_13_minus1	4.61798e-07	0.88	-0.0584878	0.302068
Alphapapillomavirus_14_minus1	2.29565e-07	0.75	0.0376059	0.53437
Alphapapillomavirus_2_minus1	2.79324e-05	0.99	0.027281	0.674635
Alphapapillomavirus_3_minus1	1.15658e-05	0.97	-0.0131237	0.852946
Alphapapillomavirus_4_minus1	8.88267e-06	0.98	-0.0982418	0.0413144
Alphapapillomavirus_5_minus1	8.77557e-08	0.75	-0.0282951	0.663629
Alphapapillomavirus_6_minus1	5.56028e-06	0.81	-0.0196329	0.786161
Alphapapillomavirus_7_minus1	1.35082e-05	1	-0.0210667	0.778592
Alphapapillomavirus_8_minus1	3.78784e-06	0.91	-0.041117	0.503843
Alphapapillomavirus_9_minus1	2.24028e-07	0.79	0.042863	0.481662
Alphapolyomavirus_quardecihominis_minus1	8.5037e-07	0.88	0.0320316	0.615608
Alphapolyomavirus_quintihominis_minus1	0.0025435	1	0.0077256	0.906759
Andurilvirus_erebor_minus1	2.79647e-06	0.88	-0.0677548	0.217691
Aphid_lethal_paralysis_virus_minus1	0.000635058	1	-0.0900243	0.0692769
Astrovirus_MLB1_minus1	0.00604307	1	0.136409	0.00220586
Astrovirus_MLB2_minus1	0.00403193	1	0.110676	0.016987
Astrovirus_MLB3_minus1	0.000891129	1	0.30444	3.86099e-15
Astrovirus_VA3_minus1	0.00190814	1	0.0826444	0.106029
Astrovirus_VA4_minus1	3.6587e-06	0.86	0.021691	0.771595
Avastrovirus_2_minus1	2.3602e-06	0.91	0.012444	0.852946
Avian_coronavirus_minus1	3.16347e-05	0.98	0.00439677	0.940765
Avian_dependoparvovirus_1_minus1	8.60748e-07	0.92	-0.0393745	0.52235
Avian_leukosis_virus_minus1	4.67084e-07	0.79	0.00237395	0.959871
Avian_orthoreovirus_minus1	0.000124718	1	-0.0184718	0.797849
Beet_western_yellows_virus_minus1	0.000410497	0.91	0.00604665	0.923482
Betacoronavirus_1_minus1	0.00173781	1	0.102811	0.0294153
Betapapillomavirus_1_minus1	0.00317558	1	-0.0925801	0.0593383
Betapapillomavirus_2_minus1	0.00187613	1	-0.149924	0.000590718
Betapapillomavirus_3_minus1	0.000593495	1	-0.0490998	0.400871
Betapapillomavirus_4_minus1	3.62913e-05	0.98	-0.0470867	0.421783
Betapapillomavirus_5_minus1	5.32631e-06	0.86	-0.00875899	0.896268
Betapolyomavirus_canis_minus1	3.1882e-06	0.96	0.0356878	0.566891
Betapolyomavirus_hominis_minus1	0.00259296	1	0.0366547	0.550341
Betapolyomavirus_macacae_minus1	0.00366621	1	-0.0759518	0.145885
Betapolyomavirus_quartihominis_minus1	0.000188211	1	0.0801189	0.121989
Betapolyomavirus_secuhominis_minus1	0.00197115	1	0.00690316	0.91212
Black_queen_cell_virus_minus1	1.69893e-05	0.98	0.0544814	0.335963
Blattodean_blattambidensovirus_1_minus1	0.00127096	1	-0.147567	0.000718691
Blattodean_pefuambidensovirus_1_minus1	0.000619992	1	-0.0395913	0.520076
Bovine_polyomavirus_2_minus1	4.27731e-07	0.85	0.111331	0.0166294
Bovine_torovirus_minus1	0.00180174	1	0.168782	7.08713e-05
Broad_bean_wilt_virus_2_minus1	1.47384e-05	1	-0.0765282	0.143128
Burkina_Faso_astrovirus_minus1	0.000173911	1	0.266389	1.4763e-11
Callinectes_sapidus_reovirus_1_minus1	0.000151625	0.98	-0.0306248	0.642489
Callinectes_sapidus_reovirus_minus1	0.000190172	1	-0.0113269	0.861016
Canine_astrovirus_minus1	0.00446071	1	0.195086	2.5568e-06
Canine_circovirus_minus1	4.46987e-06	0.93	-0.0255153	0.700829
Canine_kobuvirus_minus1	0.00147777	1	0.0518642	0.367177
Canine_morbillivirus_minus1	0.000153023	1	0.0705307	0.189137
Cardiovirus_B_minus1	0.00117901	1	0.0043768	0.940765
Cardiovirus_D_minus1	0.000302712	1	0.0552567	0.335963
Carnivore_bocaparvovirus_1_minus1	0.0023326	1	0.124877	0.00601133
Carnivore_bocaparvovirus_2_minus1	0.00543098	1	0.0775975	0.138561
Carnivore_bocaparvovirus_3_minus1	0.00146587	1	-0.123147	0.00683832
Carnivore_bocaparvovirus_4_minus1	0.00345875	1	-0.144064	0.00101433
Carnivore_bocaparvovirus_5_minus1	2.04787e-06	0.92	0.00773872	0.906759
Carnivore_protoparvovirus_1_minus1	0.00290891	1	0.0302216	0.642931
Carrot_red_leaf_virus_minus1	2.51667e-06	0.79	-0.0642165	0.24824
Centovirus_minus1	1.4429e-06	0.91	-0.0159393	0.823799
Chicken_anemia_virus_minus1	0.0043223	1	-0.0768899	0.14239
Cimodo_virus_minus1	7.51725e-06	0.96	-0.0969312	0.0441483
Citrus_vein_enation_virus_minus1	3.64171e-06	0.96	-0.059965	0.288738
Cockroach_associated_cyclovirus_1_minus1	2.82715e-06	0.86	-0.0257212	0.698541
Coronavirus_HKU15_minus1	2.02752e-06	0.86	-0.0589706	0.296402
Cosavirus_A_minus1	3.49471e-05	1	0.0474206	0.421783
Cosavirus_D_minus1	6.4032e-06	0.86	-0.0626406	0.260201
Cosavirus_E_minus1	6.56482e-08	0.7	-0.016724	0.813118
Cowpea_polerovirus_1_minus1	3.25502e-07	0.76	0.0189032	0.795672
Cowpea_polerovirus_2_minus1	2.72824e-06	0.92	0.0115556	0.85848
Culex_flavivirus_minus1	1.21232e-07	0.71	0.027627	0.67419
Danaus_plexippus_plexippus_iteravirus_minus1	1.60702e-07	0.76	-0.0833447	0.103431
Decapod_hepandensovirus_1_minus1	2.1921e-07	0.73	0.0509112	0.375942
Decapod_penstyldensovirus_1_minus1	0.00163735	1	-0.0976147	0.0428675
Deformed_wing_virus_minus1	0.00025799	1	-0.00738474	0.906759
Deltapapillomavirus_4_minus1	1.3016e-05	0.99	0.0622687	0.263726
Deltapolyomavirus_decihominis_minus1	9.20384e-05	1	0.0581284	0.305825
Deltapolyomavirus_septihominis_minus1	2.10746e-06	0.88	0.0841007	0.0999351
Deltapolyomavirus_sextihominis_minus1	0.000413397	0.96	-0.0544596	0.335963
Deltapolyomavirus_undecihominis_minus1	8.60523e-06	0.91	0.0200525	0.786079
Diamondback_moth_iflavirus_minus1	4.33307e-06	0.84	0.02627	0.690466
Dipteran_brevihamaparvovirus_1_minus1	0.00143327	1	-0.12255	0.00695589
Dipteran_brevihamaparvovirus_2_minus1	3.1202e-05	0.94	-0.0335905	0.600501
Dipteran_protoambidensovirus_1_minus1	0.000374496	1	-0.0559968	0.334456
Dragonfly_associated_cyclovirus_2_minus1	0.00055861	1	-0.121192	0.00770523
Drosophila_C_virus_minus1	8.67341e-06	0.96	-0.0139502	0.852293
Dyothetapapillomavirus_1_minus1	1.48682e-05	1	0.0477254	0.418303
Enterovirus_A_minus1	0.00272762	1	0.0742191	0.155898
Enterovirus_B_minus1	0.000442705	1	-0.14414	0.00101433
Enterovirus_C_minus1	0.0044584	1	0.0251425	0.707076
Enterovirus_D_minus1	0.00144513	1	-0.41037	2.97705e-28
Enterovirus_J_minus1	6.98979e-06	0.96	0.030299	0.642931
Epsilonpapillomavirus_1_minus1	3.83529e-07	0.87	0.0995112	0.0378483
Epsilonpolyomavirus_bovis_minus1	1.85302e-05	1	-0.0699811	0.193905
Equine_rotavirus_minus1	1.50762e-06	0.91	0.0675504	0.21857
Equine_torovirus_minus1	9.55187e-07	0.89	0.059576	0.290857
Faba_bean_polerovirus_1_minus1	5.26072e-05	0.92	-0.0843193	0.0994663
Feline_alphacoronavirus_1_minus1	2.70793e-05	1	0.00400538	0.940765
Feline_astrovirus_2_minus1	0.00350808	1	-0.0737091	0.15893
Feline_rotavirus_minus1	0.00907978	1	0.302521	5.66648e-15
Ferret_coronavirus_minus1	2.84254e-07	0.72	-0.0364971	0.5514
Fowl_aviadenovirus_B_minus1	1.31601e-06	0.88	-0.117618	0.0103879
Fowl_aviadenovirus_D_minus1	2.04407e-07	0.84	-0.0407642	0.506917
Gammapapillomavirus_1_minus1	0.00379065	1	-0.127209	0.00525386
Gammapapillomavirus_10_minus1	1.42412e-05	0.89	-0.00299419	0.951315
Gammapapillomavirus_11_minus1	1.77079e-06	0.89	0.0224527	0.758482
Gammapapillomavirus_12_minus1	1.37689e-06	0.8	0.0122375	0.852946
Gammapapillomavirus_13_minus1	2.13299e-05	0.98	-0.0297308	0.645396
Gammapapillomavirus_15_minus1	1.90528e-05	0.99	-0.0607251	0.280974
Gammapapillomavirus_16_minus1	2.40917e-06	0.87	-0.0172784	0.810531
Gammapapillomavirus_18_minus1	7.81136e-06	0.99	0.0554157	0.335963
Gammapapillomavirus_19_minus1	1.14475e-05	0.92	-0.0471613	0.421783
Gammapapillomavirus_21_minus1	2.42567e-06	0.96	-0.0372525	0.539668
Gammapapillomavirus_22_minus1	2.13491e-05	0.92	0.00420332	0.940765
Gammapapillomavirus_23_minus1	6.82276e-05	0.95	-0.0223087	0.759255
Gammapapillomavirus_24_minus1	0.000219356	1	0.080914	0.116825
Gammapapillomavirus_27_minus1	1.06121e-06	0.84	0.0504676	0.379799
Gammapapillomavirus_3_minus1	2.10646e-06	0.87	-0.0783753	0.132968
Gammapapillomavirus_7_minus1	0.000154504	0.98	-0.0278571	0.671346
Gammapapillomavirus_8_minus1	1.21781e-06	0.89	0.0143342	0.849387
Gammapapillomavirus_sp._minus1	4.52514e-05	1	-0.0657239	0.237208
Goose_dicistrovirus_minus1	4.52857e-07	0.83	-0.00856237	0.89813
Gyrovirus_galga1_minus1	0.00189522	1	-0.019844	0.786079
Gyrovirus_homsa1_minus1	6.92303e-06	0.96	-0.0324308	0.614958
Gyrovirus_homsa2_minus1	1.59597e-07	0.72	-0.0350188	0.574484
Hepatovirus_A_minus1	0.000614748	1	0.110445	0.016987
High_Island_virus_minus1	5.80785e-07	0.87	0.0342909	0.588419
Homalodisca_coagulata_virus_1_minus1	5.68228e-06	1	-0.0650757	0.241938
Homalodisca_vitripennis_reovirus_minus1	6.46268e-06	0.99	-0.119709	0.0087065
Human_alphaherpesvirus_1_minus1	0.000690425	1	0.0458257	0.439813
Human_alphaherpesvirus_2_minus1	3.23692e-05	0.97	-0.0464628	0.429496
Human_alphaherpesvirus_3_minus1	2.41099e-05	0.95	-0.0378452	0.53367
Human_associated_cyclovirus_1_minus1	5.51657e-06	0.9	0.0184916	0.797849
Human_associated_cyclovirus_11_minus1	1.29721e-07	0.79	0.02874	0.658324
Human_associated_cyclovirus_8_minus1	1.55686e-07	0.75	0.0131724	0.852946
Human_astrovirus_minus1	0.0071497	1	0.414909	7.21502e-29
Human_betaherpesvirus_5_minus1	0.000400332	1	0.0425709	0.485401
Human_betaherpesvirus_7_minus1	0.00194568	1	-0.0649827	0.241938
Human_circovirus_VS6600022_minus1	1.49186e-06	0.86	0.0140305	0.852293
Human_coronavirus_229E_minus1	9.75337e-05	0.99	0.323641	3.54909e-17
Human_coronavirus_HKU1_minus1	7.56181e-06	0.83	0.117224	0.0104416
Human_coronavirus_NL63_minus1	4.36668e-05	0.97	0.0514176	0.370998
Human_cosavirus_minus1	2.4836e-05	0.95	-0.0521766	0.363695
Human_fecal_virus_Jorvi2_minus1	0.00272327	1	-0.115995	0.0113269
Human_gammaherpesvirus_4_minus1	0.00558452	1	0.00144668	0.977085
Human_immunodeficiency_virus_1_minus1	1.46008e-05	1	-0.0142991	0.849387
Human_mastadenovirus_A_minus1	0.00297148	1	-0.111012	0.0168564
Human_mastadenovirus_B_minus1	0.00316654	1	0.123998	0.00642521
Human_mastadenovirus_C_minus1	0.00253456	1	0.0168649	0.813118
Human_mastadenovirus_D_minus1	0.00294247	1	-0.0546199	0.335963
Human_mastadenovirus_E_minus1	0.00185321	1	-0.0850078	0.0958345
Human_mastadenovirus_F_minus1	0.0027415	1	0.074901	0.152869
Human_mastadenovirus_G_minus1	2.68917e-05	0.98	-0.0191017	0.793583
Human_metapneumovirus_minus1	5.04871e-06	0.89	0.0754642	0.149163
Human_orthopneumovirus_minus1	0.00011166	0.98	0.122451	0.00695589
Human_orthorubulavirus_2_minus1	4.00458e-05	0.98	0.0301413	0.642931
Human_orthorubulavirus_4_minus1	1.90432e-05	0.97	-0.0761437	0.145389
Human_papillomavirus_KC5_minus1	8.40112e-06	0.88	-0.0422258	0.487884
Human_papillomavirus_type_194_minus1	3.78283e-07	0.78	-0.00955866	0.885885
Human_respirovirus_1_minus1	0.000902214	1	-0.0439766	0.46801
Human_respirovirus_3_minus1	0.00141503	1	0.379699	5.9288e-24
Human_rhinovirus_AMS323_minus1	2.88825e-07	0.8	0.0629229	0.257995
Human_rotavirus_B219_minus1	8.51095e-05	1	0.0436404	0.4726
Influenza_A_virus_minus1	1.13732e-05	0.84	0.0748021	0.152869
Influenza_B_virus_minus1	8.30867e-07	0.87	0.124956	0.00601133
Iotapapillomavirus_1_minus1	4.79124e-05	0.99	-0.117413	0.010421
Israeli_acute_paralysis_virus_minus1	0.000173723	1	-0.0299459	0.642931
Jaagsiekte_sheep_retrovirus_minus1	5.75524e-07	0.83	0.0515278	0.370998
Kashmir_bee_virus_minus1	1.1243e-05	0.97	-0.0482717	0.41223
King_virus_minus1	5.6775e-06	0.83	-0.0122889	0.852946
Kobuvirus_sp._minus1	0.00500292	1	0.0388559	0.526349
La_Jolla_virus_minus1	7.08722e-05	1	-0.0379018	0.53367
Lepidopteran_ambidensovirus_1_minus1	0.000145544	1	-0.182521	1.28946e-05
Lepidopteran_iteradensovirus_2_minus1	1.22002e-07	0.77	-0.0396238	0.520076
Lucheng_Rn_rat_coronavirus_minus1	1.88231e-06	0.87	0.0655956	0.237208
Mamastrovirus_1_minus1	0.0179236	1	0.421538	8.33686e-30
Mamastrovirus_2_minus1	6.27064e-07	0.89	-0.0160906	0.82286
Mamastrovirus_8_minus1	0.00407813	1	0.172165	4.85858e-05
Mamastrovirus_9_minus1	0.00995513	1	0.336589	1.39926e-18
Mammalian_orthoreovirus_minus1	0.00468897	1	-0.0412477	0.50383
Measles_morbillivirus_minus1	2.11261e-07	0.7	0.0309447	0.637585
Metapneumovirus_sp._minus1	1.27641e-06	0.89	0.0551458	0.335963
Molluscum_contagiosum_virus_minus1	0.00152579	1	0.0033902	0.948261
Monkeypox_virus_minus1	0.000156149	0.9	-0.128405	0.00477297
Month_Apr	7.83886e-05	1	0.297772	1.61804e-14
Month_Aug	8.64121e-05	1	-0.155045	0.000334581
Month_Dec	7.22416e-05	1	-0.108159	0.0201134
Month_Feb	0.000154172	1	0.0736428	0.15893
Month_Jan	6.37935e-05	1	-0.00902305	0.892873
Month_Jul	0.00127613	1	-0.103532	0.0280859
Month_Jun	5.6555e-05	1	0.0914082	0.0632927
Month_Mar	0.000327684	1	0.221552	4.85138e-08
Month_May	3.16409e-05	1	0.192002	3.76317e-06
Month_Nov	0.000140105	1	-0.127029	0.00525386
Month_number	0.00674389	1	-0.346441	1.03466e-19
Month_Oct	9.09664e-05	1	-0.170604	5.77329e-05
Month_Sep	0.000419971	1	-0.216093	1.14688e-07
Mupapillomavirus_1_minus1	0.000856734	1	-0.0167872	0.813118
Mupapillomavirus_2_minus1	4.59363e-06	0.96	0.0500745	0.384876
Murine_astrovirus_minus1	4.24921e-06	0.85	-0.0198127	0.786079
Murine_leukemia_virus_minus1	1.08206e-06	0.96	-0.0290491	0.656205
Murine_mastadenovirus_B_minus1	0.000181708	1	-0.0856885	0.0923679
Murine_rotavirus_minus1	2.54517e-06	0.9	0.0175656	0.808783
Mus_musculus_mobilized_endogenous_polytropic_provirus_minus1	1.09776e-05	0.99	-0.125756	0.0058346
Nectarine_stem_pitting_associated_virus_minus1	8.29973e-07	0.88	-0.0261722	0.690466
Norwalk_virus_minus1	0.00774051	1	0.212939	1.9928e-07
Opsiphanes_invirae_iflavirus_1_minus1	1.13976e-07	0.7	-0.0352036	0.572802
Orthopicobirnavirus_hominis_minus1	0.00440466	1	-0.0240146	0.728634
Orthopteran_miniambidensovirus_1_minus1	0.000587962	1	-0.0183661	0.797849
Orthopteran_scindoambidensovirus_1_minus1	0.000345673	1	-0.0135873	0.852946
Parechovirus_A_minus1	0.00302182	1	-0.207778	3.99902e-07
Parus_major_densovirus_minus1	0.00251973	1	-0.0294679	0.648975
Paslahepevirus_balayani_minus1	1.727e-05	0.98	0.0479165	0.416843
Pepper_vein_yellows_virus_minus1	3.84112e-07	0.82	-0.0215739	0.771702
Pepper_yellows_virus_minus1	1.86722e-06	0.92	-0.0323598	0.614958
Perina_nuda_virus_minus1	2.03964e-06	0.88	-0.00679089	0.91212
Pestivirus_A_minus1	7.02528e-07	0.84	-0.0117345	0.85848
Pigeon_aviadenovirus_B_minus1	1.84258e-05	1	-0.0641323	0.24824
Pigeon_circovirus_minus1	2.80057e-06	0.89	-0.0511578	0.373583
Piscine_orthoreovirus_minus1	0.000127285	0.99	0.00403036	0.940765
Pityohyphantes_rubrofasciatus_iflavirus_minus1	2.79345e-06	0.91	-0.000890892	0.98373
Porcine_astrovirus_2_minus1	7.05614e-07	0.8	0.0130281	0.852946
Porcine_astrovirus_4_minus1	4.69528e-05	1	0.0380701	0.53367
Porcine_epidemic_diarrhea_virus_minus1	8.20966e-06	1	0.0397362	0.520076
Porcine_mastadenovirus_B_minus1	1.35922e-06	0.84	0.0604299	0.283536
Porcine_mastadenovirus_C_minus1	9.57404e-07	0.85	0.0656646	0.237208
Porcine_partetravirus_minus1	3.43332e-06	0.91	-0.0592152	0.294528
Porcine_parvovirus_5_minus1	1.78251e-06	0.92	-0.0709113	0.186359
Porcine_picobirnavirus_minus1	0.00430129	1	0.050714	0.377418
Porcine_torovirus_minus1	0.0022112	1	0.107737	0.0205737
Potato_leafroll_virus_minus1	0.000278548	1	0.130263	0.00404943
Primate_bocaparvovirus_1_minus1	0.00352724	1	-0.0791954	0.127209
Primate_bocaparvovirus_2_minus1	0.00380673	1	-0.122983	0.00683832
Primate_erythroparvovirus_1_minus1	0.00119399	1	0.11046	0.016987
Primate_norovirus_minus1	0.00114855	1	0.166077	9.70871e-05
Primate_protoparvovirus_1_minus1	3.17112e-06	0.96	-0.0272931	0.674635
Primate_tetraparvovirus_1_minus1	4.79136e-07	0.81	0.0209393	0.778949
Pseudocowpox_virus_minus1	6.39216e-07	0.83	0.0185122	0.797849
Pteropine_orthoreovirus_minus1	1.83152e-05	0.96	0.0745234	0.15425
Rabbit_coronavirus_HKU14_minus1	9.16247e-07	0.89	0.0423498	0.487661
Radish_mosaic_virus_minus1	7.06557e-07	0.88	0.0544223	0.335963
RD114_retrovirus_minus1	9.77989e-08	0.74	-0.0300293	0.642931
Reptilian_orthoreovirus_minus1	2.62093e-06	0.93	-0.0213592	0.774196
Respiratory_syncytial_virus_minus1	5.72021e-05	1	0.0154026	0.833884
Rhesus_adenovirus_58_minus1	3.49641e-05	1	-0.00824567	0.902694
Rhesus_adenovirus_66_minus1	2.41246e-05	0.99	-0.0130777	0.852946
Rhinovirus_A_minus1	0.000868189	1	-0.155285	0.000333594
Rhinovirus_B_minus1	0.00023673	1	-0.0827298	0.106029
Rhinovirus_C_minus1	0.00122597	1	-0.107176	0.0212939
Rhopalosiphum_padi_virus_minus1	0.000321652	1	-0.183722	1.1283e-05
Rocahepevirus_ratti_minus1	6.73888e-07	0.79	-0.0126585	0.852946
Rodent_protoparvovirus_1_minus1	4.06218e-06	0.89	-0.0646171	0.245156
Rodent_protoparvovirus_2_minus1	1.25382e-06	0.88	-0.0285428	0.660386
Rotavirus_A_minus1	0.605435	1	0.78544	0
Rotavirus_B_minus1	6.30058e-06	0.97	0.0948576	0.0511529
Rotavirus_C_minus1	0.00164155	1	0.254483	1.42617e-10
Rotavirus_D_minus1	4.6749e-06	1	0.0237559	0.732319
Rotavirus_G_minus1	4.49197e-06	0.97	0.0118488	0.85848
Rotavirus_H_minus1	5.41275e-05	1	0.0608931	0.280363
Rotavirus_I_minus1	0.00183758	1	0.17778	2.38302e-05
Rotavirus_sp._PA169_minus1	8.05997e-05	1	-0.0328724	0.610776
Rous_sarcoma_virus_minus1	1.32411e-06	0.8	-0.0125622	0.852946
Sacbrood_virus_minus1	0.000143945	1	0.0383675	0.53367
Salivirus_A_minus1	0.00404675	1	-0.0919631	0.0614278
Salivirus_FHB_minus1	0.00379531	1	-0.191939	3.76317e-06
Salivirus_sp._minus1	0.000261762	0.99	0.00737654	0.906759
Sapovirus_sp._minus1	0.0113653	1	0.391417	1.56818e-25
Sapporo_virus_minus1	0.00370221	1	0.184763	1.05711e-05
Season_Fall	0.000108409	1	-0.32712	1.57143e-17
Season_number	0.00868245	1	-0.256132	1.09297e-10
Season_Spring	0.00195831	1	0.458249	7.6678e-36
Season_Summer	0.00582315	1	-0.112791	0.0148489
Season_Winter	0.000103767	1	0.048295	0.41223
Sichuan_takin_astrovirus_minus1	1.21839e-07	0.76	0.0268878	0.678761
Simian_adenovirus_B_minus1	6.07508e-06	1	-0.0354432	0.569898
Simian_mastadenovirus_A_minus1	1.8174e-05	1	-0.0272948	0.674635
Simian_mastadenovirus_D_minus1	5.40817e-06	0.97	0.0377474	0.53367
Simian_mastadenovirus_H_minus1	2.25304e-06	0.94	0.0320559	0.615608
Snake_atadenovirus_A_minus1	8.56235e-07	0.85	0.0543638	0.335963
Solenopsis_invicta_virus_1_minus1	0.00155382	1	-0.165027	0.000107755
Soudat_virus_minus1	3.97548e-07	0.8	-0.0596133	0.290857
Sparrow_deltacoronavirus_minus1	7.66288e-08	0.74	-0.00573155	0.925314
Spodoptera_exigua_iflavirus_1_minus1	0.00123671	1	-0.226758	2.09801e-08
Spodoptera_exigua_iflavirus_2_minus1	0.000472045	1	-0.196827	2.05406e-06
Squamate_dependoparvovirus_2_minus1	6.19604e-07	0.87	0.0324829	0.614958
Squash_mosaic_virus_minus1	0.00218594	1	-0.161225	0.000167831
Tobacco_ringspot_virus_minus1	0.0453474	1	-0.48658	5.82721e-41
Tobacco_virus_2_minus1	0.000229014	1	0.141646	0.00129175
Tomato_marchitez_virus_minus1	0.000373552	0.99	-0.0550976	0.335963
Tomato_ringspot_virus_minus1	1.74406e-07	0.73	0.0135243	0.852946
Torovirus_banli_minus1	1.98011e-07	0.83	0.0403908	0.510376
Torque_teno_virus_1_minus1	1.48427e-07	0.74	0.0193111	0.791228
Torque_teno_virus_13_minus1	3.34436e-07	0.77	0.0429263	0.481662
Torque_teno_virus_24_minus1	5.04601e-08	0.74	0.0146537	0.846337
Torque_teno_virus_29_minus1	4.6239e-05	0.97	-0.077348	0.139521
Torque_teno_virus_minus1	7.41187e-08	0.71	-0.0403779	0.510376
Turnip_yellows_virus_minus1	0.00175602	1	-0.110237	0.017063
Ungulate_bocaparvovirus_2_minus1	5.00106e-06	0.94	0.104397	0.0264942
Ungulate_bocaparvovirus_3_minus1	1.62727e-07	0.7	0.0549176	0.335963
Ungulate_bocaparvovirus_4_minus1	1.81421e-07	0.81	0.0549232	0.335963
Ungulate_bocaparvovirus_5_minus1	1.93402e-06	0.91	0.0833021	0.103431
Ungulate_chaphamaparvovirus_1_minus1	1.48658e-07	0.81	-0.0657393	0.237208
Ungulate_copiparvovirus_2_minus1	2.44881e-06	0.89	0.0197851	0.786079
Ungulate_copiparvovirus_4_minus1	0.000411194	1	-0.0894108	0.07165
Ungulate_erythroparvovirus_1_minus1	4.89848e-06	0.96	-0.0766545	0.143128
Ungulate_protoparvovirus_1_minus1	8.27004e-06	0.99	-0.0392338	0.522982
Vaccinia_virus_minus1	2.97048e-06	0.91	-0.043419	0.474822
Varroa_destructor_virus_1_minus1	0.000434568	1	-0.0531881	0.348026
Yongsan_iflavirus_1_minus1	7.15637e-05	1	0.012904	0.852946

### Sheet: var_SARS-CoV2
Features_for_var_SARS-CoV2	Median importance	Frequency divided by total number of itterations	Correlation	FDR adj. p for correlation
Acute_bee_paralysis_virus_minus1	0.000785947	1	-0.0959048	0.0526761
Aeonium_ringspot_virus_minus1	4.18303e-05	0.93	0.0747448	0.166206
Aichivirus_A_minus1	0.00601567	1	0.282434	9.7685e-13
Alphacoronavirus_1_minus1	0.00307813	1	0.236854	5.04062e-09
Alphamesonivirus_1_minus1	0.000598096	1	-0.00599433	0.937662
Alphapapillomavirus_10_minus1	0.000339917	1	-0.00958266	0.90439
Alphapapillomavirus_13_minus1	2.01595e-07	0.84	0.017468	0.814041
Alphapapillomavirus_14_minus1	8.85854e-08	0.71	-0.0248619	0.72712
Alphapapillomavirus_2_minus1	2.45512e-05	0.91	-0.0535024	0.333012
Alphapapillomavirus_3_minus1	1.05839e-05	0.99	-0.0602087	0.289143
Alphapapillomavirus_4_minus1	6.80675e-06	1	-0.0835296	0.105552
Alphapapillomavirus_5_minus1	3.45951e-07	0.83	-0.0380272	0.518463
Alphapapillomavirus_6_minus1	9.00613e-06	0.82	-0.0739249	0.170232
Alphapapillomavirus_7_minus1	2.88636e-05	0.96	0.00907225	0.907814
Alphapapillomavirus_8_minus1	4.18188e-05	0.82	0.053698	0.333012
Alphapapillomavirus_9_minus1	2.61549e-08	0.7	-0.0249125	0.72712
Alphapolyomavirus_quardecihominis_minus1	2.24584e-07	0.87	3.81626e-05	0.999192
Alphapolyomavirus_quintihominis_minus1	0.00405481	1	0.157449	0.000264865
Andurilvirus_erebor_minus1	4.31955e-06	0.92	-0.0193279	0.804833
Aphid_lethal_paralysis_virus_minus1	0.000535868	1	-0.12499	0.00574105
Apple_luteovirus_1_minus1	2.3876e-06	0.92	0.0651585	0.244652
Astrovirus_MLB1_minus1	0.0576804	1	-0.0078298	0.922661
Astrovirus_MLB2_minus1	0.00398614	1	-0.175649	3.07228e-05
Astrovirus_MLB3_minus1	0.000109184	0.99	0.243597	1.86203e-09
Astrovirus_VA3_minus1	0.00812534	1	0.331584	2.67118e-17
Astrovirus_VA4_minus1	1.46912e-05	0.89	0.0069199	0.928847
Avastrovirus_2_minus1	1.40519e-06	0.89	0.0180988	0.810114
Avian_coronavirus_minus1	3.40855e-05	0.99	-0.0456725	0.431738
Avian_dependoparvovirus_1_minus1	9.76214e-07	0.86	-0.0231797	0.748965
Avian_leukosis_virus_minus1	2.3965e-06	0.85	0.00725749	0.928847
Avian_orthoreovirus_minus1	0.000169744	1	-0.0755254	0.161202
Beet_western_yellows_virus_minus1	0.000618011	0.85	0.050745	0.374775
Betacoronavirus_1_minus1	0.00364065	1	0.0466704	0.414703
Betapapillomavirus_1_minus1	0.00288289	1	-0.0972358	0.0487936
Betapapillomavirus_2_minus1	0.000903906	1	0.031313	0.612932
Betapapillomavirus_3_minus1	0.00125139	1	0.0410392	0.486856
Betapapillomavirus_4_minus1	4.11503e-05	0.99	0.042151	0.48066
Betapapillomavirus_5_minus1	9.5438e-06	0.83	-0.0356101	0.550178
Betapolyomavirus_canis_minus1	3.10394e-06	0.92	0.00362823	0.950308
Betapolyomavirus_hominis_minus1	0.00548853	1	0.163046	0.000145702
Betapolyomavirus_macacae_minus1	0.00446882	1	-0.188933	6.49771e-06
Betapolyomavirus_quartihominis_minus1	0.00012267	0.98	-0.0142197	0.853974
Betapolyomavirus_secuhominis_minus1	0.00379896	1	0.242389	2.13629e-09
Black_queen_cell_virus_minus1	2.47629e-05	0.97	-0.117996	0.010195
Blattodean_blattambidensovirus_1_minus1	0.0008445	1	-0.0701789	0.197116
Blattodean_pefuambidensovirus_1_minus1	0.00736198	1	0.214858	2.05833e-07
Bovine_polyomavirus_2_minus1	2.46606e-07	0.8	0.0179682	0.810114
Bovine_torovirus_minus1	0.00151488	1	-0.065053	0.244652
Broad_bean_wilt_virus_2_minus1	1.8681e-05	1	-0.0542044	0.3293
Burkina_Faso_astrovirus_minus1	0.000172848	1	0.106145	0.0251511
Callinectes_sapidus_reovirus_1_minus1	8.88508e-05	1	-0.182562	1.32491e-05
Callinectes_sapidus_reovirus_minus1	0.000260593	1	-0.106836	0.0244152
Canine_astrovirus_minus1	0.00570813	1	0.0944815	0.057237
Canine_circovirus_minus1	5.75136e-05	0.97	0.0767681	0.151787
Canine_kobuvirus_minus1	0.0025887	1	0.119404	0.00910012
Canine_morbillivirus_minus1	0.00049355	1	0.158201	0.000248583
Cardiovirus_B_minus1	0.00113011	1	0.0268183	0.690739
Cardiovirus_D_minus1	0.000636514	1	0.0149776	0.843637
Carnivore_bocaparvovirus_1_minus1	0.00286393	1	0.156899	0.000275558
Carnivore_bocaparvovirus_2_minus1	0.00423491	1	0.129633	0.00406346
Carnivore_bocaparvovirus_3_minus1	0.00256632	1	-0.0172384	0.81686
Carnivore_bocaparvovirus_4_minus1	0.00219795	1	0.0631198	0.257746
Carnivore_bocaparvovirus_5_minus1	3.12881e-06	0.79	-0.0566617	0.309851
Carnivore_protoparvovirus_1_minus1	0.00736371	1	0.141969	0.00130291
Centovirus_minus1	4.5013e-07	0.72	-0.0568955	0.308018
Chicken_anemia_virus_minus1	0.00493168	1	0.211225	2.92275e-07
Chicken_astrovirus_minus1	7.13158e-08	0.75	-0.0151899	0.843637
Chinook_salmon_nidovirus_1_minus1	4.8994e-07	0.8	-0.00685566	0.928847
Cimodo_virus_minus1	5.95251e-06	1	-0.0669212	0.232199
Citrus_vein_enation_virus_minus1	1.40755e-06	0.82	-0.0377142	0.522821
Cockroach_associated_cyclovirus_1_minus1	4.14156e-07	0.78	-0.0292921	0.640521
Coronavirus_HKU15_minus1	1.26448e-06	0.91	-0.140822	0.00143303
Cosavirus_A_minus1	5.05392e-05	1	0.0163899	0.831866
Cosavirus_D_minus1	6.55948e-06	0.85	-0.0421234	0.48066
Cosavirus_E_minus1	1.07006e-07	0.78	0.0592434	0.292582
Cowpea_polerovirus_1_minus1	6.9693e-08	0.78	-0.0155131	0.843442
Cowpea_polerovirus_2_minus1	2.55919e-06	0.85	0.0476945	0.40697
Danaus_plexippus_plexippus_iteravirus_minus1	3.14246e-07	0.89	-0.11674	0.0110789
Decapod_penstyldensovirus_1_minus1	0.00215059	1	-0.174145	3.63805e-05
Deformed_wing_virus_minus1	0.000213708	1	-0.116332	0.0113212
Deltapapillomavirus_4_minus1	6.72855e-06	0.97	-0.0105359	0.897703
Deltapolyomavirus_decihominis_minus1	3.81599e-05	1	0.0743837	0.166924
Deltapolyomavirus_septihominis_minus1	1.19504e-06	0.81	-0.0590133	0.293786
Deltapolyomavirus_sextihominis_minus1	0.000355385	0.96	0.093018	0.0601349
Deltapolyomavirus_undecihominis_minus1	5.55138e-05	0.97	0.0579363	0.298619
Diamondback_moth_iflavirus_minus1	5.66039e-06	0.85	-0.0795291	0.130626
Dipteran_brevihamaparvovirus_1_minus1	0.00204897	1	-0.184582	1.07257e-05
Dipteran_brevihamaparvovirus_2_minus1	5.60009e-05	0.91	-0.0777215	0.144126
Dipteran_protoambidensovirus_1_minus1	0.000517024	1	-0.127263	0.00486313
Dragonfly_associated_cyclovirus_2_minus1	0.000703701	1	-0.127762	0.00479717
Drosophila_C_virus_minus1	8.83102e-05	0.92	-0.0798355	0.130626
Dyothetapapillomavirus_1_minus1	7.01462e-05	1	0.00453481	0.944033
Enterovirus_A_minus1	0.0114647	1	0.187348	7.53864e-06
Enterovirus_B_minus1	0.000390645	1	-0.0687452	0.210391
Enterovirus_C_minus1	0.00596416	1	0.144385	0.00107234
Enterovirus_D_minus1	0.00221123	1	-0.0503168	0.380447
Enterovirus_J_minus1	1.65775e-06	0.95	-0.0701158	0.197116
Epsilonpolyomavirus_bovis_minus1	1.6262e-05	1	-0.0969914	0.0490795
Equine_rotavirus_minus1	3.65679e-07	0.84	-0.000176451	0.998888
Equine_torovirus_minus1	2.75444e-06	0.92	-0.0581755	0.298619
Faba_bean_polerovirus_1_minus1	9.71661e-06	0.89	-0.0196198	0.804833
Feline_alphacoronavirus_1_minus1	5.79473e-05	1	0.0941972	0.057758
Feline_astrovirus_2_minus1	0.0105016	1	0.145145	0.00101021
Feline_rotavirus_minus1	0.0115001	1	0.0593872	0.292582
Fowl_aviadenovirus_B_minus1	5.83642e-07	0.81	-0.0387431	0.514418
Fowl_aviadenovirus_D_minus1	3.40638e-07	0.81	-0.038111	0.518463
Galliform_aveparvovirus_1_minus1	1.67686e-07	0.74	-0.0193165	0.804833
Gammapapillomavirus_1_minus1	0.0018635	1	-0.0624175	0.261572
Gammapapillomavirus_10_minus1	2.81395e-05	0.91	-0.0121834	0.88028
Gammapapillomavirus_11_minus1	5.9251e-07	0.89	-0.0487072	0.398579
Gammapapillomavirus_12_minus1	2.89058e-06	0.83	-0.0343275	0.569168
Gammapapillomavirus_13_minus1	8.57498e-06	0.92	-0.0184099	0.810114
Gammapapillomavirus_15_minus1	1.46177e-05	0.97	-0.0140942	0.854257
Gammapapillomavirus_18_minus1	5.90125e-06	1	0.00170997	0.976641
Gammapapillomavirus_19_minus1	5.69755e-05	0.87	0.00533405	0.944033
Gammapapillomavirus_21_minus1	1.61614e-06	0.9	-0.0221548	0.765764
Gammapapillomavirus_22_minus1	8.39023e-05	0.94	0.0568995	0.308018
Gammapapillomavirus_23_minus1	4.33143e-05	0.96	0.00894264	0.907814
Gammapapillomavirus_24_minus1	0.000640302	1	-0.00623319	0.934941
Gammapapillomavirus_27_minus1	1.326e-07	0.74	-0.0153417	0.843442
Gammapapillomavirus_3_minus1	8.1696e-06	0.9	0.00384972	0.950308
Gammapapillomavirus_5_minus1	7.9329e-07	0.76	-0.0176529	0.812296
Gammapapillomavirus_6_minus1	5.57815e-07	0.85	-0.00304997	0.958158
Gammapapillomavirus_7_minus1	0.000171242	1	0.00638213	0.934941
Gammapapillomavirus_8_minus1	7.37696e-07	0.86	-0.0318963	0.608116
Gammapapillomavirus_9_minus1	6.90414e-07	0.88	-0.00220437	0.96863
Gammapapillomavirus_sp._minus1	0.000188472	1	0.045339	0.436073
Goose_dicistrovirus_minus1	2.86094e-07	0.8	-0.04173	0.485126
Gyrovirus_galga1_minus1	0.00360872	1	0.126622	0.005076
Gyrovirus_homsa1_minus1	6.88513e-05	0.96	0.0885868	0.0794502
Gyrovirus_homsa2_minus1	2.01886e-07	0.75	0.00693176	0.928847
Hepatovirus_A_minus1	0.00116163	1	0.0237255	0.743871
High_Island_virus_minus1	2.33294e-06	0.93	-0.0389428	0.514418
Homalodisca_coagulata_virus_1_minus1	1.17793e-05	1	-0.0443715	0.450802
Homalodisca_vitripennis_reovirus_minus1	9.68313e-06	0.96	-0.0699283	0.197707
Human_alphaherpesvirus_1_minus1	0.0013882	1	-0.0315507	0.611407
Human_alphaherpesvirus_2_minus1	7.77777e-05	0.96	-0.0642679	0.249707
Human_alphaherpesvirus_3_minus1	1.40229e-05	0.96	-0.0102455	0.901789
Human_associated_cyclovirus_1_minus1	1.49305e-06	0.94	-0.0869359	0.0874024
Human_associated_cyclovirus_11_minus1	3.26359e-07	0.85	-0.0201431	0.798511
Human_astrovirus_minus1	0.00694395	1	-0.0661883	0.240294
Human_betaherpesvirus_5_minus1	0.000196575	1	-0.0571815	0.307275
Human_betaherpesvirus_6B_minus1	2.92362e-08	0.74	-0.035583	0.550178
Human_betaherpesvirus_7_minus1	0.00333442	1	-0.108722	0.0211178
Human_circovirus_VS6600022_minus1	9.24917e-05	0.9	-0.00469888	0.944033
Human_coronavirus_229E_minus1	6.51658e-05	0.96	-0.0640275	0.249707
Human_coronavirus_HKU1_minus1	4.62766e-05	0.84	0.0931404	0.0601349
Human_coronavirus_NL63_minus1	8.97167e-05	0.95	-0.020268	0.798247
Human_cosavirus_minus1	9.80511e-06	0.9	-0.0582549	0.298619
Human_fecal_virus_Jorvi2_minus1	0.0071539	1	-0.161491	0.000171488
Human_gammaherpesvirus_4_minus1	0.00347889	1	0.0295873	0.636215
Human_immunodeficiency_virus_1_minus1	0.000102721	1	-0.0795269	0.130626
Human_mastadenovirus_A_minus1	0.00414093	1	0.0451431	0.437733
Human_mastadenovirus_B_minus1	0.0941793	1	0.293103	1.02029e-13
Human_mastadenovirus_C_minus1	0.00450467	1	0.016602	0.82948
Human_mastadenovirus_D_minus1	0.00390839	1	0.0415753	0.485126
Human_mastadenovirus_E_minus1	0.00217844	1	-0.188204	6.93206e-06
Human_mastadenovirus_F_minus1	0.0032528	1	0.0624863	0.261572
Human_mastadenovirus_G_minus1	0.000119252	0.99	-0.0584922	0.298619
Human_metapneumovirus_minus1	5.98703e-06	0.91	-0.0117525	0.880312
Human_orthopneumovirus_minus1	2.08013e-05	0.84	-0.0495376	0.388422
Human_orthorubulavirus_2_minus1	4.49664e-05	0.98	-0.0650639	0.244652
Human_orthorubulavirus_4_minus1	1.78791e-05	1	-0.0322291	0.603027
Human_papillomavirus_KC5_minus1	3.79368e-06	0.87	-0.0598904	0.289143
Human_papillomavirus_type_194_minus1	3.16532e-07	0.87	-0.0630106	0.257746
Human_respirovirus_1_minus1	0.000177382	1	-0.101265	0.0364767
Human_respirovirus_3_minus1	0.0010783	1	-0.00690663	0.928847
Human_rhinovirus_AMS323_minus1	2.09463e-07	0.82	0.0337346	0.578962
Human_rotavirus_B219_minus1	0.000304131	1	0.0515015	0.365363
Influenza_A_virus_minus1	7.34023e-06	0.9	-0.0592149	0.292582
Influenza_B_virus_minus1	4.80323e-07	0.83	-0.0130378	0.868531
Iotapapillomavirus_1_minus1	5.62279e-05	1	-0.0387804	0.514418
Israeli_acute_paralysis_virus_minus1	0.000437192	1	-0.0535553	0.333012
Jaagsiekte_sheep_retrovirus_minus1	3.32078e-07	0.85	0.0312321	0.612932
Kashmir_bee_virus_minus1	9.89897e-06	0.96	-0.0713764	0.19221
King_virus_minus1	3.27257e-05	0.89	-0.0119226	0.880312
Kobuvirus_sp._minus1	0.00584598	1	0.312306	2.47281e-15
La_Jolla_virus_minus1	0.000138403	1	-0.0196105	0.804833
Lepidopteran_ambidensovirus_1_minus1	0.000187958	1	-0.0874173	0.0854095
Lepidopteran_iteradensovirus_2_minus1	7.1452e-08	0.8	-0.0181253	0.810114
Lucheng_Rn_rat_coronavirus_minus1	1.63807e-06	0.9	-0.0184621	0.810114
Macacine_betaherpesvirus_3_minus1	4.83035e-08	0.78	-0.0779822	0.143099
Mamastrovirus_1_minus1	0.00667953	1	-0.0435105	0.459149
Mamastrovirus_2_minus1	1.20959e-06	0.77	0.01593	0.840231
Mamastrovirus_8_minus1	0.00690086	1	0.21331	2.48114e-07
Mamastrovirus_9_minus1	0.00690159	1	0.0719573	0.187619
Mammalian_orthoreovirus_minus1	0.0194733	1	0.196927	2.19982e-06
Measles_morbillivirus_minus1	2.91708e-07	0.76	-0.0541289	0.3293
Metapneumovirus_sp._minus1	3.61591e-06	0.87	0.0121576	0.88028
Molluscum_contagiosum_virus_minus1	0.00369322	1	0.0308136	0.615633
Monkeypox_virus_minus1	3.33413e-05	0.84	0.00503147	0.944033
Month_Apr	0.000127421	1	-0.200693	1.30504e-06
Month_Aug	0.0284375	1	0.308237	4.0176e-15
Month_Dec	0.00148049	1	-0.017706	0.812296
Month_Feb	0.000170644	1	0.000438824	0.995942
Month_Jan	0.00389414	1	0.12223	0.00722083
Month_Jul	0.0400772	1	0.212505	2.65931e-07
Month_Jun	0.00169742	1	-0.127245	0.00486313
Month_Mar	0.000248925	1	-0.0388329	0.514418
Month_May	2.45781e-05	1	-0.138009	0.00182699
Month_Nov	8.36878e-05	1	-0.112836	0.0152316
Month_number	0.0135655	1	-0.0155683	0.843442
Month_Oct	7.5654e-05	1	-0.0935363	0.0598431
Month_Sep	0.000370008	1	0.0858612	0.0922399
Mupapillomavirus_1_minus1	0.00121836	1	0.0100345	0.904008
Mupapillomavirus_2_minus1	2.79686e-06	0.9	0.0127941	0.871598
Murine_astrovirus_minus1	9.06788e-06	0.86	-0.0953176	0.054396
Murine_leukemia_virus_minus1	1.59511e-06	0.85	-0.0234943	0.744035
Murine_mastadenovirus_B_minus1	0.0001884	1	0.0114865	0.88352
Murine_rotavirus_minus1	1.88714e-06	0.93	-0.0541171	0.3293
Mus_musculus_mobilized_endogenous_polytropic_provirus_minus1	1.79124e-05	1	0.0640445	0.249707
Nectarine_stem_pitting_associated_virus_minus1	1.20858e-05	0.89	0.0719168	0.187619
Norwalk_virus_minus1	0.00974624	1	-0.0439059	0.453536
Orthopicobirnavirus_hominis_minus1	0.0131469	1	-0.0726142	0.182978
Orthopteran_miniambidensovirus_1_minus1	0.000584034	1	0.00353182	0.950308
Orthopteran_scindoambidensovirus_1_minus1	0.00113924	1	0.082661	0.110277
Parechovirus_A_minus1	0.00617088	1	0.0658778	0.242101
Parus_major_densovirus_minus1	0.00566185	1	0.209348	3.74446e-07
Paslahepevirus_balayani_minus1	2.88885e-05	1	-0.0328607	0.593659
Pepper_vein_yellows_virus_2_minus1	6.08228e-08	0.7	-0.025971	0.705711
Pepper_vein_yellows_virus_5_minus1	4.06329e-08	0.74	-0.025971	0.705711
Pepper_vein_yellows_virus_minus1	6.42809e-08	0.76	-0.0580116	0.298619
Pepper_yellows_virus_minus1	5.61175e-07	0.89	-0.0310376	0.612985
Perina_nuda_virus_minus1	2.57554e-06	0.91	-0.0342854	0.569168
Pestivirus_A_minus1	6.0477e-07	0.84	-0.0322558	0.603027
Pigeon_aviadenovirus_B_minus1	0.000113542	0.99	0.0113544	0.883657
Pigeon_circovirus_minus1	2.82633e-05	0.85	0.0578496	0.298619
Piscine_orthoreovirus_minus1	0.000118387	0.99	-0.0562939	0.313854
Pityohyphantes_rubrofasciatus_iflavirus_minus1	3.36324e-07	0.79	-0.0549126	0.328741
Porcine_astrovirus_2_minus1	4.78287e-06	0.86	0.0148802	0.843637
Porcine_astrovirus_4_minus1	2.17887e-05	0.96	-0.0412621	0.486856
Porcine_epidemic_diarrhea_virus_minus1	8.37868e-05	1	-0.00838535	0.91528
Porcine_mastadenovirus_B_minus1	3.86029e-07	0.86	-0.0501459	0.381472
Porcine_mastadenovirus_C_minus1	6.56091e-07	0.79	-0.0547815	0.328969
Porcine_partetravirus_minus1	4.77295e-06	0.93	-0.119807	0.00891032
Porcine_parvovirus_5_minus1	1.47345e-06	0.91	-0.0194368	0.804833
Porcine_picobirnavirus_minus1	0.00565985	1	0.202794	9.91875e-07
Porcine_torovirus_minus1	0.00441759	1	-0.0237912	0.743871
Potato_leafroll_virus_minus1	0.000678021	1	-0.140002	0.00150942
Primate_bocaparvovirus_1_minus1	0.00571616	1	0.142409	0.00127039
Primate_bocaparvovirus_2_minus1	0.00625085	1	0.140683	0.00143303
Primate_erythroparvovirus_1_minus1	0.00132666	1	-0.0549419	0.328741
Primate_norovirus_minus1	0.00054956	1	0.0749085	0.166041
Primate_protoparvovirus_1_minus1	1.63231e-05	0.96	0.0416508	0.485126
Pteropine_orthoreovirus_minus1	3.59439e-05	0.87	0.00500794	0.944033
Rabbit_coronavirus_HKU14_minus1	7.35582e-07	0.87	0.00943843	0.90439
Radish_mosaic_virus_minus1	6.12943e-07	0.86	0.000646964	0.994137
Reptilian_orthoreovirus_minus1	2.59761e-06	0.92	-0.0240369	0.743871
Respiratory_syncytial_virus_minus1	0.000179162	1	-0.0834552	0.105552
Rhesus_adenovirus_58_minus1	8.96184e-05	1	-0.0551162	0.328741
Rhesus_adenovirus_66_minus1	2.98043e-05	0.97	-0.0499552	0.382863
Rhinovirus_A_minus1	0.000657917	1	-0.125183	0.00573379
Rhinovirus_B_minus1	0.000676639	1	-0.0205044	0.796128
Rhinovirus_C_minus1	0.00117875	1	-0.0485347	0.398579
Rhopalosiphum_padi_virus_minus1	0.000157704	1	-0.181813	1.42152e-05
Rocahepevirus_ratti_minus1	1.67728e-07	0.77	-0.00951962	0.90439
Rodent_protoparvovirus_1_minus1	2.69241e-06	0.81	-0.0474854	0.40697
Rodent_protoparvovirus_2_minus1	1.55782e-06	0.84	-0.0358889	0.548175
Rotavirus_A_minus1	0.00754789	1	0.0598123	0.289143
Rotavirus_B_minus1	6.82838e-06	0.95	-0.0704213	0.196786
Rotavirus_C_minus1	0.00303981	1	-0.0934013	0.0598431
Rotavirus_D_minus1	6.64134e-06	1	-0.00728936	0.928847
Rotavirus_G_minus1	1.24219e-05	0.97	-0.0483053	0.400753
Rotavirus_H_minus1	0.000105367	1	0.0315357	0.611407
Rotavirus_I_minus1	0.00166937	1	0.13431	0.00263218
Rotavirus_sp._minus1	2.81633e-07	0.82	0.0333649	0.584792
Rotavirus_sp._PA169_minus1	0.000271264	1	-0.0467315	0.414703
Rous_sarcoma_virus_minus1	1.00966e-06	0.76	0.0222433	0.765764
Sacbrood_virus_minus1	9.3593e-05	1	-0.106525	0.0247081
Salivirus_A_minus1	0.00564268	1	0.311114	2.4869e-15
Salivirus_FHB_minus1	0.00667612	1	0.188988	6.49771e-06
Salivirus_sp._minus1	0.000646988	1	0.183874	1.1428e-05
Sapovirus_sp._minus1	0.00871817	1	0.0835453	0.105552
Sapporo_virus_minus1	0.00431077	1	0.0371115	0.531089
Season_Fall	0.00146325	1	-0.0764668	0.153271
Season_number	0.00487404	1	0.00398258	0.950308
Season_Spring	0.00109473	1	-0.237137	5.04062e-09
Season_Summer	0.0267522	1	0.260581	7.67929e-11
Season_Winter	0.000240807	1	0.0916796	0.0648911
Sichuan_takin_astrovirus_minus1	1.94903e-07	0.78	-0.0385406	0.514418
Simian_adenovirus_B_minus1	6.21354e-06	1	-0.0863378	0.0901764
Simian_mastadenovirus_A_minus1	3.5755e-05	1	-0.0480066	0.404236
Simian_mastadenovirus_D_minus1	0.000281732	0.95	-0.0646917	0.247822
Simian_mastadenovirus_H_minus1	5.12899e-06	0.85	0.0037043	0.950308
Snake_atadenovirus_A_minus1	4.7399e-07	0.87	0.0185592	0.810114
Solenopsis_invicta_virus_1_minus1	0.00209099	1	-0.143493	0.00115507
Soudat_virus_minus1	7.55591e-08	0.7	-0.0238959	0.743871
Sparrow_deltacoronavirus_minus1	9.50648e-08	0.77	-0.0652404	0.244652
Spodoptera_exigua_iflavirus_1_minus1	0.00120535	1	-0.297476	4.33414e-14
Spodoptera_exigua_iflavirus_2_minus1	0.000582559	1	-0.21203	2.71102e-07
Squamate_dependoparvovirus_2_minus1	3.42379e-07	0.82	0.00859457	0.913147
Squash_mosaic_virus_minus1	0.00744056	1	0.175764	3.07228e-05
Tobacco_ringspot_virus_minus1	0.0153651	1	0.117439	0.0105586
Tobacco_virus_2_minus1	0.000301339	1	-0.054456	0.3293
Tomato_marchitez_virus_minus1	3.5005e-05	1	-0.122568	0.00711252
Tomato_ringspot_virus_minus1	2.0926e-08	0.71	-0.013273	0.867001
Torovirus_banli_minus1	6.72636e-08	0.73	0.00810916	0.91894
Torque_teno_virus_1_minus1	4.49966e-07	0.76	0.0475981	0.40697
Torque_teno_virus_13_minus1	7.18041e-08	0.82	0.000773087	0.994077
Torque_teno_virus_24_minus1	9.50342e-08	0.77	-0.00632502	0.934941
Torque_teno_virus_29_minus1	6.58942e-06	0.82	-0.0999685	0.0399101
Turnip_yellows_virus_minus1	0.00249127	1	-0.132255	0.00318334
Ungulate_bocaparvovirus_2_minus1	8.09619e-06	0.92	-0.00967626	0.90439
Ungulate_bocaparvovirus_3_minus1	6.02264e-08	0.77	-0.0391364	0.514418
Ungulate_bocaparvovirus_5_minus1	1.32548e-06	0.9	-0.037228	0.530885
Ungulate_chaphamaparvovirus_1_minus1	3.67128e-08	0.76	-0.0927818	0.0604924
Ungulate_copiparvovirus_2_minus1	2.1389e-06	0.88	-0.018865	0.810114
Ungulate_copiparvovirus_4_minus1	0.000426981	1	-0.0541557	0.3293
Ungulate_erythroparvovirus_1_minus1	8.76132e-06	0.97	-0.00545502	0.944033
Ungulate_protoparvovirus_1_minus1	0.000100953	0.97	-0.0051936	0.944033
Ungulate_tetraparvovirus_3_minus1	5.34026e-08	0.74	-0.0439011	0.453536
Vaccinia_virus_minus1	4.085e-06	0.78	-0.0709781	0.195209
Varroa_destructor_virus_1_minus1	0.000389312	1	-0.147356	0.000809507
Yongsan_iflavirus_1_minus1	0.000135505	1	-0.070436	0.196786
