## Supplementary Table 6 for "Predictive and Seasonal Dynamics of the Human Wastewater Virome"

### Sheet: var_season_Winter
Supplementary Table 6. ML derived important features for seasonal and monthly classification models.
Features_for_var_season_Winter	Median importance	Frequency divided by total number of itterations	Correlation	FDR adj. p for correlation
Feline_rotavirus	0.0505151	1	0.435977	2.0076e-34
Influenza_A_virus	0.0456391	1	0.463466	3.27293e-39
Tobacco_ringspot_virus	0.0412608	1	-0.381393	5.9407e-26
Respiratory_syncytial_virus	0.0345713	1	0.421089	4.94276e-32
Rhinovirus_C	0.0335977	1	0.381013	5.9407e-26
Salivirus_FHB	0.0282403	1	-0.316047	9.58609e-18
Mamastrovirus_1	0.0272394	1	0.32063	3.48547e-18
Solenopsis_invicta_virus_1	0.0222017	1	-0.343617	5.85952e-21
Betacoronavirus_1	0.0221509	1	0.27868	8.00592e-14
Human_orthopneumovirus	0.0215107	1	0.34884	1.43682e-21
Parechovirus_A	0.019499	1	-0.318948	4.8862e-18
Human_astrovirus	0.017316	1	0.28031	5.94786e-14
Human_respirovirus_3	0.0166106	1	-0.0808248	0.0553353
Enterovirus_A	0.0135824	1	-0.240671	1.91206e-10
Aphid_lethal_paralysis_virus	0.0129867	1	-0.28318	3.31906e-14
Carnivore_bocaparvovirus_4	0.0127696	1	-0.244084	1.03139e-10
Astrovirus_MLB1	0.0124352	1	0.206148	7.78377e-08
Bovine_torovirus	0.0120415	1	0.260222	4.48389e-12
Rotavirus_A	0.0118792	1	-0.0234617	0.680726
Human_gammaherpesvirus_4	0.0117419	1	0.252847	1.9733e-11
Carnivore_bocaparvovirus_2	0.0107932	1	0.178506	4.34267e-06
Kobuvirus_sp.	0.0107514	1	-0.200429	1.83057e-07
Astrovirus_MLB2	0.010409	1	0.150655	0.000150478
Human_coronavirus_229E	0.0100323	1	0.226706	2.44349e-09
Molluscum_contagiosum_virus	0.00989783	1	0.210693	3.78507e-08
Canine_astrovirus	0.00948432	1	0.0674994	0.11835
Aichivirus_A	0.00910473	1	-0.093344	0.0241308
Sapporo_virus	0.00906224	1	0.104839	0.00994217
Orthopicobirnavirus_hominis	0.00882409	1	0.0595901	0.172936
Salivirus_A	0.00876165	1	-0.194491	4.53222e-07
Human_mastadenovirus_A	0.00855177	1	-0.0210659	0.698615
Norwalk_virus	0.008485	1	0.150034	0.000157788
Chicken_anemia_virus	0.00844872	1	0.0345289	0.483179
Porcine_torovirus	0.00813877	1	0.175149	6.78102e-06
Mamastrovirus_9	0.00808452	1	-0.0751362	0.0759313
Mammalian_orthoreovirus	0.00800023	1	-0.0427871	0.379739
Porcine_picobirnavirus	0.00794217	1	-0.0752157	0.0759313
Potato_leafroll_virus	0.0078587	1	-0.230345	1.30939e-09
Sapovirus_sp.	0.00785311	1	0.0601206	0.169603
Human_mastadenovirus_F	0.00781208	1	0.0325415	0.516624
Human_mastadenovirus_B	0.00780049	1	-0.0120992	0.821789
Squash_mosaic_virus	0.0077793	1	-0.186785	1.42631e-06
Betapolyomavirus_secuhominis	0.00773674	1	0.00919546	0.859713
Mamastrovirus_8	0.00766977	1	0.0212508	0.698615
Human_mastadenovirus_D	0.00763947	1	-0.0142254	0.795346
Human_fecal_virus_Jorvi2	0.00758688	1	0.0424283	0.379739
Primate_bocaparvovirus_1	0.00752785	1	0.0770962	0.0681593
Primate_bocaparvovirus_2	0.00743449	1	0.106787	0.00878084
Betapolyomavirus_hominis	0.00721719	1	0.00930437	0.859713
Alphapolyomavirus_quintihominis	0.00703613	1	0.0927723	0.024868
Carnivore_protoparvovirus_1	0.00701179	1	-0.0164469	0.771927
Human_mastadenovirus_C	0.00699657	1	0.0701378	0.102695
Betapolyomavirus_macacae	0.00693838	1	0.0407588	0.389427
Enterovirus_C	0.0066902	1	-0.141036	0.000381977
Alphacoronavirus_1	0.00665618	1	0.11936	0.00305338
Betapapillomavirus_1	0.00660428	1	0.149757	0.000158773
Human_mastadenovirus_E	0.00611076	1	0.0999739	0.014648
Human_coronavirus_NL63	0.00606203	1	0.248898	4.15909e-11
Rotavirus_C	0.00597783	1	0.13063	0.00106
Feline_astrovirus_2	0.00571628	1	-0.0147701	0.795346
Turnip_yellows_virus	0.00516959	1	-0.0221035	0.695761
Carnivore_bocaparvovirus_1	0.00497403	1	-0.00329066	0.953266
Astrovirus_VA3	0.00490118	1	-0.136078	0.000624316
Decapod_penstyldensovirus_1	0.00484566	1	-0.0419218	0.379739
Parus_major_densovirus	0.00471399	1	-0.0623603	0.152334
Gammapapillomavirus_1	0.004361	1	0.089652	0.0300069
Gammapapillomavirus_24	0.00418747	1	0.138866	0.000477826
Blattodean_pefuambidensovirus_1	0.00412412	1	-0.0890652	0.03097
Beet_western_yellows_virus	0.00390614	1	-0.180212	3.51019e-06
Betapapillomavirus_2	0.00379527	1	0.0367	0.447688
Astrovirus_MLB3	0.0036615	1	-0.00482881	0.941468
Human_betaherpesvirus_7	0.00360087	1	0.137572	0.000540351
Rotavirus_I	0.00354499	1	0.0420647	0.379739
Canine_kobuvirus	0.0034135	1	-0.0128228	0.810801
Primate_erythroparvovirus_1	0.00331702	1	0.110082	0.00674148
Cardiovirus_B	0.00322475	1	-0.204361	1.00312e-07
Gyrovirus_galga1	0.00308316	1	0.049434	0.281916
Human_alphaherpesvirus_1	0.00290094	1	0.0899764	0.0296672
Mupapillomavirus_1	0.00284294	1	0.0787965	0.0613942
Dipteran_brevihamaparvovirus_1	0.00278089	1	-0.00103643	0.983442
Enterovirus_D	0.00272497	1	-0.214684	1.99626e-08
Tobacco_virus_2	0.00271124	1	-0.166921	2.04308e-05
Betapapillomavirus_3	0.00261406	1	0.0444756	0.354721
Primate_norovirus	0.0024419	1	0.015369	0.79149
Rhinovirus_A	0.00238281	1	0.00427038	0.948026
Blattodean_blattambidensovirus_1	0.00237785	1	0.061781	0.155854
Deltapolyomavirus_sextihominis	0.00225135	1	0.0176784	0.760107
Spodoptera_exigua_iflavirus_1	0.00218718	1	-0.0312752	0.533766
Porcine_partetravirus	0.00215596	1	0.144461	0.000269395
Human_respirovirus_1	0.00210435	1	0.116043	0.00399163
Hepatovirus_A	0.00208551	1	-0.135571	0.000646267
Betapolyomavirus_quartihominis	0.00207229	1	0.0917496	0.026574
Human_coronavirus_HKU1	0.00189542	1	0.166124	2.20505e-05
Human_betaherpesvirus_5	0.00185178	1	0.120413	0.00285762
Spodoptera_exigua_iflavirus_2	0.00184838	1	-0.00146789	0.983442
Dipteran_protoambidensovirus_1	0.00181127	1	0.0214182	0.698615
Callinectes_sapidus_reovirus_1	0.0017854	1	0.0132327	0.810801
Orthopteran_miniambidensovirus_1	0.00171125	1	-0.0791932	0.0604805
Alphapapillomavirus_6	0.00168922	1	0.0661228	0.125867
Callinectes_sapidus_reovirus	0.00150206	1	0.0383357	0.425156
Sacbrood_virus	0.00144431	0.99	-0.181875	2.85238e-06
Human_alphaherpesvirus_2	0.00143477	1	0.0904361	0.0290293
Rhopalosiphum_padi_virus	0.00141328	1	-0.10847	0.00767561
Enterovirus_B	0.0012832	1	-0.113328	0.00507553
Human_mastadenovirus_G	0.00123009	1	-0.0169316	0.771607
Ungulate_copiparvovirus_4	0.00118093	1	0.0393089	0.411324
Dragonfly_associated_cyclovirus_2	0.0011549	1	-0.0670387	0.12037
Avian_orthoreovirus	0.00114186	1	-0.0225933	0.689887
Carnivore_bocaparvovirus_3	0.00111293	1	-0.116421	0.00391808
Rhinovirus_B	0.00110543	1	0.0207109	0.700727
Coronavirus_HKU15	0.00105689	1	0.0854669	0.0400654
Gammapapillomavirus_7	0.00105553	1	0.0794467	0.0601826
Varroa_destructor_virus_1	0.00103314	1	-0.119477	0.00305338
Burkina_Faso_astrovirus	0.000896884	1	0.0679049	0.116761
Dipteran_brevihamaparvovirus_2	0.000893873	1	0.0292406	0.571878
Rhesus_adenovirus_58	0.000893743	1	-0.0184398	0.74789
Salivirus_sp.	0.000882492	1	-0.124702	0.00189194
Canine_morbillivirus	0.000838422	1	-0.0417351	0.379739
Rhesus_adenovirus_66	0.000815305	0.99	-9.60128e-05	0.9979
Faba_bean_polerovirus_1	0.000744122	1	-0.0531154	0.243322
Cardiovirus_D	0.000740318	1	-0.148223	0.000186018
Lepidopteran_ambidensovirus_1	0.00073141	1	0.0167035	0.771607
Rotavirus_B	0.000698025	0.99	-0.027999	0.592752
Feline_alphacoronavirus_1	0.000695746	1	0.0636945	0.142401
Canine_circovirus	0.000635343	1	-0.0231444	0.682587
Monkeypox_virus	0.000605472	1	-0.0096752	0.859713
Yongsan_iflavirus_1	0.00060282	0.99	0.0129623	0.810801
Gammapapillomavirus_sp.	0.000594781	0.99	-0.0035528	0.953266
Alphapapillomavirus_10	0.000590875	1	0.00114218	0.983442
Israeli_acute_paralysis_virus	0.000581417	0.98	-0.165218	2.41557e-05
Danaus_plexippus_plexippus_iteravirus	0.000571172	1	-0.0110325	0.840631
Orthopteran_scindoambidensovirus_1	0.000565843	1	0.0369618	0.446738
Dyothetapapillomavirus_1	0.000561264	0.99	-0.0059837	0.921199
Acute_bee_paralysis_virus	0.000540541	1	-0.131991	0.000935131
Alphamesonivirus_1	0.000499673	0.98	-0.142544	0.000328733
Cosavirus_A	0.000427083	0.99	-0.0933331	0.0241308
Alphapapillomavirus_2	0.000415899	0.99	0.0143404	0.795346
Deltapolyomavirus_decihominis	0.000415425	0.97	0.0210371	0.698615
Murine_astrovirus	0.000410343	0.98	0.01003	0.857948
Simian_mastadenovirus_A	0.000382632	0.97	-0.00843638	0.871214
La_Jolla_virus	0.000382058	0.96	-0.106088	0.00904671
Deformed_wing_virus	0.000374519	1	-0.146925	0.000206445
Human_rotavirus_B219	0.000357044	0.98	-0.03127	0.533766
Murine_mastadenovirus_B	0.000339533	0.92	-0.0648955	0.134042
Gammapapillomavirus_3	0.000281129	0.95	-0.0509331	0.268233
Human_orthorubulavirus_2	0.000270031	0.94	-0.049978	0.277111
Betapapillomavirus_4	0.000255776	0.96	0.00322361	0.953266
Human_orthorubulavirus_4	0.000229412	0.92	-0.0144943	0.795346
Kashmir_bee_virus	0.000130501	0.76	-0.0963155	0.0195433

### Sheet: var_season_Spring
Features_for_var_season_Spring	Median importance	Frequency divided by total number of itterations	Correlation	FDR adj. p for correlation
Human_respirovirus_3	0.103582	1	0.614742	2.34632e-77
Rotavirus_A	0.057163	1	0.469833	6.18431e-41
Potato_leafroll_virus	0.0536058	1	0.516346	1.04792e-50
Tobacco_ringspot_virus	0.0497039	1	-0.414151	4.22122e-31
Squash_mosaic_virus	0.0402144	1	-0.450787	2.07826e-37
Rotavirus_C	0.0208333	1	0.294723	2.06814e-15
Human_astrovirus	0.0199136	1	0.310796	4.80516e-17
Tobacco_virus_2	0.0186056	1	0.374672	3.53006e-25
Aphid_lethal_paralysis_virus	0.0181948	1	0.274273	2.19272e-13
Salivirus_FHB	0.0154225	1	-0.305529	1.50554e-16
Salivirus_A	0.0149616	1	-0.286081	1.53279e-14
Feline_astrovirus_2	0.0137137	1	-0.251666	2.69761e-11
Mamastrovirus_1	0.0133368	1	0.240619	2.17312e-10
Sacbrood_virus	0.0125633	1	0.3089	7.00454e-17
Primate_bocaparvovirus_2	0.0123123	1	-0.24156	1.92657e-10
Feline_rotavirus	0.0118153	1	-0.0686773	0.140737
Primate_bocaparvovirus_1	0.0113012	1	-0.207277	6.66053e-08
Canine_astrovirus	0.00885124	1	0.146092	0.00029402
Respiratory_syncytial_virus	0.00880496	1	-0.209812	4.83631e-08
Human_mastadenovirus_F	0.00874155	1	-0.161662	4.68833e-05
Betacoronavirus_1	0.00855592	1	-0.133836	0.00108079
Sapporo_virus	0.00773542	1	-0.0478899	0.336819
Chicken_anemia_virus	0.00770832	1	-0.0535953	0.281848
Human_coronavirus_229E	0.0076627	1	0.23141	1.132e-09
Astrovirus_MLB1	0.00749735	1	0.0535192	0.281848
Carnivore_bocaparvovirus_2	0.00749109	1	-0.0522974	0.283418
Influenza_A_virus	0.00748211	1	-0.137644	0.000753786
Kobuvirus_sp.	0.00746588	1	-0.16677	2.56622e-05
Mamastrovirus_9	0.00746128	1	0.0244147	0.61486
Human_mastadenovirus_A	0.00734245	1	-0.129309	0.0017074
Solenopsis_invicta_virus_1	0.00722321	1	0.115993	0.00557597
Norwalk_virus	0.0071915	1	0.0383161	0.456453
Alphapolyomavirus_quintihominis	0.00709369	1	-0.0694247	0.138359
Human_fecal_virus_Jorvi2	0.00707908	1	-0.0532121	0.281848
Betapolyomavirus_secuhominis	0.00691604	1	-0.113418	0.00663447
Mammalian_orthoreovirus	0.00672796	1	-0.0700187	0.135312
Orthopicobirnavirus_hominis	0.00661269	1	-0.0129761	0.818649
Rhinovirus_C	0.00650094	1	-0.16383	3.65747e-05
Human_mastadenovirus_C	0.00647195	1	-0.0528681	0.281848
Sapovirus_sp.	0.00645822	1	-0.0198215	0.689637
Betapolyomavirus_hominis	0.00642649	1	-0.110482	0.00852089
Human_mastadenovirus_D	0.00637326	1	-0.105194	0.0128495
Human_gammaherpesvirus_4	0.00636478	1	-0.0297313	0.552119
Mamastrovirus_8	0.00632043	1	-0.0396542	0.44127
Aichivirus_A	0.00620121	1	-0.0452673	0.356072
Carnivore_protoparvovirus_1	0.00589275	1	0.0498668	0.317099
Enterovirus_A	0.00562737	1	0.0370982	0.465016
Parechovirus_A	0.00555922	1	-0.176416	7.02687e-06
Beet_western_yellows_virus	0.00552187	1	0.207218	6.66053e-08
Alphacoronavirus_1	0.00542039	1	-0.00220298	0.991373
Porcine_picobirnavirus	0.00523159	1	0.0281317	0.576596
Astrovirus_MLB2	0.00511034	1	-0.0323488	0.520563
Molluscum_contagiosum_virus	0.00508305	1	-0.0192194	0.697957
Astrovirus_VA3	0.00504648	1	-0.0896063	0.0396027
Enterovirus_C	0.00493997	1	-0.124223	0.00281458
Betapolyomavirus_macacae	0.00471088	1	-0.0145156	0.794271
Human_mastadenovirus_B	0.00451795	1	-0.0466074	0.346475
Burkina_Faso_astrovirus	0.00443036	1	0.134178	0.00107279
Carnivore_bocaparvovirus_1	0.00440447	1	0.0678309	0.144108
Decapod_penstyldensovirus_1	0.00434128	1	0.0367615	0.467206
Spodoptera_exigua_iflavirus_1	0.00423019	1	0.0985527	0.0209409
Porcine_torovirus	0.00414402	1	0.0348389	0.483573
Parus_major_densovirus	0.00411542	1	-0.0570356	0.24279
Primate_erythroparvovirus_1	0.00390364	1	0.15347	0.000128444
Human_orthopneumovirus	0.00377229	1	-0.115393	0.00576476
Human_mastadenovirus_E	0.0037704	1	-0.0560347	0.253149
Gyrovirus_galga1	0.00369068	1	0.0683006	0.141995
Turnip_yellows_virus	0.00361119	1	0.0477303	0.336819
Carnivore_bocaparvovirus_4	0.00356304	1	0.0294509	0.553421
Betapapillomavirus_1	0.00328627	1	-0.0217362	0.662285
Rotavirus_I	0.00327522	1	0.0731635	0.112209
Bovine_torovirus	0.00323381	1	0.00708966	0.901918
La_Jolla_virus	0.00314275	1	0.207082	6.66053e-08
Human_betaherpesvirus_7	0.00309505	1	0.0480023	0.336819
Astrovirus_MLB3	0.00308882	1	0.038861	0.452301
Enterovirus_D	0.00306543	1	-0.230928	1.17397e-09
Deformed_wing_virus	0.00301765	1	0.146794	0.000279515
Hepatovirus_A	0.00286444	1	0.0990698	0.0204502
Gammapapillomavirus_1	0.0028381	1	-0.0370938	0.465016
Canine_kobuvirus	0.00269391	1	0.0432267	0.383473
Dipteran_brevihamaparvovirus_1	0.00259649	1	-0.0662758	0.156315
Primate_norovirus	0.00256846	1	0.11771	0.00496715
Betapapillomavirus_2	0.00238261	1	-0.0263627	0.605091
Israeli_acute_paralysis_virus	0.00217455	1	0.119828	0.00414331
Varroa_destructor_virus_1	0.00216187	1	0.109733	0.00873683
Human_coronavirus_NL63	0.0020857	1	0.00106285	0.991373
Human_alphaherpesvirus_1	0.00204333	1	0.0738024	0.109302
Mupapillomavirus_1	0.00201622	1	-0.0137376	0.806668
Orthopteran_miniambidensovirus_1	0.00200981	1	0.029842	0.552119
Kashmir_bee_virus	0.00199609	1	0.113558	0.00663447
Cardiovirus_B	0.00192124	1	-0.0894378	0.0396027
Blattodean_pefuambidensovirus_1	0.00185796	1	-0.040216	0.434808
Blattodean_blattambidensovirus_1	0.00174228	1	-0.0121119	0.821497
Betapolyomavirus_quartihominis	0.00172058	1	0.0997381	0.0197228
Dipteran_brevihamaparvovirus_2	0.00169713	1	0.0475159	0.336819
Enterovirus_B	0.00154126	1	-0.0490619	0.326349
Avian_orthoreovirus	0.00151312	1	0.0937405	0.0304126
Dragonfly_associated_cyclovirus_2	0.00145419	1	0.0458344	0.353695
Spodoptera_exigua_iflavirus_2	0.00145183	1	0.000362194	0.993479
Betapapillomavirus_3	0.00144608	1	0.000298158	0.993479
Carnivore_bocaparvovirus_3	0.00144201	1	0.00153959	0.991373
Deltapolyomavirus_sextihominis	0.00141486	1	-0.0464868	0.346475
Salivirus_sp.	0.00133146	1	-0.121725	0.0035244
Rhinovirus_A	0.00133138	1	-0.024568	0.61486
Gammapapillomavirus_24	0.00127317	1	-0.0180214	0.719586
Cosavirus_A	0.00117874	1	0.0760253	0.0989489
Black_queen_cell_virus	0.00117349	0.98	0.0925333	0.0328509
Callinectes_sapidus_reovirus_1	0.00112299	1	0.0325418	0.520563
Rotavirus_B	0.0011076	1	0.0825698	0.0637611
Faba_bean_polerovirus_1	0.00109853	0.99	0.0745922	0.107133
Alphamesonivirus_1	0.00107459	1	-0.109803	0.00873683
Human_betaherpesvirus_5	0.00106339	1	0.033299	0.510104
Dipteran_protoambidensovirus_1	0.0010492	1	0.0526826	0.281848
Acute_bee_paralysis_virus	0.000982371	1	0.0257839	0.607998
Callinectes_sapidus_reovirus	0.00092883	1	-0.0027292	0.989529
Rhopalosiphum_padi_virus	0.000925556	1	-0.0827134	0.0637611
Cardiovirus_D	0.000882013	1	-0.059714	0.216915
Canine_morbillivirus	0.000813478	1	0.0362641	0.471292
Feline_alphacoronavirus_1	0.000809939	0.99	-0.074201	0.108177
Gammapapillomavirus_7	0.000788759	1	-0.0301756	0.552009
Human_respirovirus_1	0.000752857	1	-0.0214384	0.663901
Human_alphaherpesvirus_2	0.000703976	1	-0.0583076	0.229264
Lepidopteran_ambidensovirus_1	0.000687419	1	-0.100089	0.0195398
Human_coronavirus_HKU1	0.000649887	1	-0.00842125	0.877368
Alphapapillomavirus_6	0.000633767	0.99	-0.0247896	0.61486
Alphapapillomavirus_10	0.000628111	1	0.0110731	0.839695
Danaus_plexippus_plexippus_iteravirus	0.000615777	0.98	0.0912623	0.0356374
Canine_circovirus	0.000597173	0.99	0.035897	0.471292
Human_orthorubulavirus_2	0.000549616	0.97	0.0656369	0.160236
Coronavirus_HKU15	0.000499424	0.98	0.0243653	0.61486
Human_rotavirus_B219	0.00049824	0.98	-0.025415	0.611184
Dyothetapapillomavirus_1	0.000491109	0.99	0.03067	0.54762
Orthopteran_scindoambidensovirus_1	0.000449905	0.98	-0.0439769	0.37418
Ungulate_copiparvovirus_4	0.000446668	0.98	-0.0381985	0.456453
Human_mastadenovirus_G	0.000427375	0.96	-0.0123157	0.821497
Rhesus_adenovirus_58	0.000423659	0.98	-0.0124258	0.821497
Human_orthorubulavirus_4	0.000415835	0.99	-0.00978818	0.863305
Alphapapillomavirus_2	0.000390589	0.99	0.0199418	0.689637
Monkeypox_virus	0.000358531	0.99	-0.0630024	0.184904
Rhesus_adenovirus_66	0.000358467	0.98	-0.00861731	0.877368
Porcine_partetravirus	0.000348675	0.96	-0.0355322	0.474193
Yongsan_iflavirus_1	0.000329411	0.95	0.0030595	0.988411
Murine_astrovirus	0.000319982	0.97	0.000957566	0.991373
Simian_mastadenovirus_A	0.000317777	0.95	0.00136167	0.991373
Gammapapillomavirus_3	0.000299453	0.94	0.00954408	0.863305
Gammapapillomavirus_sp.	0.000297117	0.92	-0.0452542	0.356072
Rhinovirus_B	0.000282932	0.93	-0.116584	0.00540003
Betapapillomavirus_4	0.000155074	0.83	-0.0269236	0.597765
Deltapolyomavirus_decihominis	0.000141654	0.82	-0.0258008	0.607998
Murine_mastadenovirus_B	0.000126525	0.73	-0.0597892	0.216915

### Sheet: var_season_Summer
Features_for_var_season_Summer	Median importance	Frequency divided by total number of itterations	Correlation	FDR adj. p for correlation
Tobacco_ringspot_virus	0.125648	1	0.622751	5.52126e-80
Mamastrovirus_1	0.0651939	1	-0.515146	1.97975e-50
Salivirus_FHB	0.0555501	1	0.417948	9.94717e-32
Norwalk_virus	0.0513873	1	-0.447454	1.14351e-36
Human_astrovirus	0.0311672	1	-0.4311	7.19096e-34
Astrovirus_MLB1	0.0310876	1	-0.402792	2.04239e-29
Sapporo_virus	0.0309971	1	-0.372687	5.93613e-25
Salivirus_A	0.0252274	1	0.341225	9.22025e-21
Kobuvirus_sp.	0.020935	1	0.310873	3.42486e-17
Betapolyomavirus_macacae	0.0197233	1	-0.183908	1.97284e-06
Enterovirus_C	0.0142731	1	0.212845	2.61872e-08
Feline_rotavirus	0.0137232	1	-0.332898	9.1975e-20
Mammalian_orthoreovirus	0.0120327	1	0.179176	3.81525e-06
Human_mastadenovirus_C	0.0119548	1	-0.189083	9.71072e-07
Blattodean_pefuambidensovirus_1	0.0112757	1	0.108291	0.00769171
Salivirus_sp.	0.0110827	1	0.253707	1.9049e-11
Astrovirus_VA3	0.0101741	1	0.200701	1.75157e-07
Human_gammaherpesvirus_4	0.00962562	1	-0.189396	9.60125e-07
Alphapolyomavirus_quintihominis	0.00900719	1	-0.0800965	0.0567767
Aichivirus_A	0.00856057	1	0.124512	0.00189205
Orthopicobirnavirus_hominis	0.00839034	1	-0.176615	5.33628e-06
Primate_bocaparvovirus_1	0.00804259	1	-0.143339	0.000299781
Solenopsis_invicta_virus_1	0.00801807	1	0.237254	3.93628e-10
Rotavirus_A	0.00778126	1	-0.106866	0.00844231
Betapolyomavirus_secuhominis	0.00747321	1	-0.00317511	0.964138
Primate_bocaparvovirus_2	0.00727299	1	-0.133571	0.000822312
Sapovirus_sp.	0.00710253	1	-0.158518	5.47508e-05
Canine_astrovirus	0.00704814	1	-0.186659	1.35346e-06
Enterovirus_D	0.00684456	1	0.202106	1.45211e-07
Human_mastadenovirus_F	0.00678884	1	-0.154959	8.36168e-05
Chicken_anemia_virus	0.00678637	1	0.0178147	0.740204
Mamastrovirus_9	0.00655396	1	0.0592468	0.178191
Molluscum_contagiosum_virus	0.00646198	1	-0.190763	8.08595e-07
Alphamesonivirus_1	0.00633547	1	0.224993	3.7156e-09
Parechovirus_A	0.00619148	1	0.132099	0.000943977
Mamastrovirus_8	0.00619031	1	-0.0775614	0.0635074
Carnivore_bocaparvovirus_4	0.00615832	1	0.162214	3.48978e-05
Squash_mosaic_virus	0.00610024	1	0.0889276	0.0318379
Human_fecal_virus_Jorvi2	0.00588406	1	-0.0234085	0.650247
Astrovirus_MLB2	0.00586791	1	-0.167277	1.83276e-05
Betapolyomavirus_hominis	0.00578684	1	0.00150244	0.979312
Human_mastadenovirus_D	0.00562908	1	0.00720878	0.905187
Rotavirus_C	0.00537	1	-0.21483	1.94633e-08
Human_mastadenovirus_A	0.00529643	1	-0.0715475	0.0906422
Human_mastadenovirus_B	0.00517822	1	0.0309417	0.535993
Parus_major_densovirus	0.00504755	1	0.0774254	0.0635074
Carnivore_protoparvovirus_1	0.00487857	1	0.00579847	0.931563
Porcine_picobirnavirus	0.00486053	1	-0.0223561	0.666057
Rhinovirus_C	0.00475171	1	-0.248091	5.5993e-11
Carnivore_bocaparvovirus_2	0.0045245	1	-0.0868551	0.0366121
Feline_astrovirus_2	0.00439494	1	0.0371101	0.443395
Carnivore_bocaparvovirus_1	0.00434869	1	0.0221342	0.666057
Gyrovirus_galga1	0.00428596	1	-0.00321404	0.964138
Enterovirus_A	0.00417124	1	0.0951857	0.0208006
Decapod_penstyldensovirus_1	0.0039477	1	0.00831673	0.897712
Astrovirus_MLB3	0.00371732	1	-0.0369291	0.443395
Alphacoronavirus_1	0.00371601	1	-0.0504727	0.264933
Carnivore_bocaparvovirus_3	0.00356512	1	0.0785105	0.0610951
Orthopteran_miniambidensovirus_1	0.00356053	1	0.0782719	0.0613622
Betacoronavirus_1	0.00331885	1	-0.17059	1.20247e-05
Turnip_yellows_virus	0.00331356	1	-0.0589423	0.179355
Beet_western_yellows_virus	0.0031221	1	0.0702848	0.0971675
Bovine_torovirus	0.00308177	1	-0.219004	1.03379e-08
Human_respirovirus_3	0.00303625	1	-0.129256	0.00122647
Betapapillomavirus_2	0.00302156	1	-0.0278056	0.57422
Cardiovirus_B	0.00296829	1	0.12313	0.00209652
Gammapapillomavirus_1	0.00293219	1	-0.110019	0.00678019
Human_rotavirus_B219	0.00285407	1	0.119713	0.00289547
Respiratory_syncytial_virus	0.00261619	1	-0.240727	2.12748e-10
Human_mastadenovirus_E	0.002599	1	-0.101207	0.0128074
Human_betaherpesvirus_7	0.00259626	1	-0.118553	0.00318662
Rhinovirus_A	0.00252756	1	-0.0758108	0.0692344
Canine_kobuvirus	0.0024784	1	-0.00353953	0.964138
Porcine_torovirus	0.00242492	1	-0.113278	0.00509947
Betapapillomavirus_1	0.0023653	1	-0.106256	0.00877385
Rotavirus_I	0.00233535	1	-0.0649812	0.130455
Enterovirus_B	0.00223201	1	0.125442	0.00178885
Influenza_A_virus	0.00200057	0.99	-0.247092	6.39545e-11
Cardiovirus_D	0.00197815	1	0.129836	0.00117745
Rhopalosiphum_padi_virus	0.00193345	1	-0.108264	0.00769171
Aphid_lethal_paralysis_virus	0.00191671	1	0.0523554	0.245463
Dipteran_brevihamaparvovirus_1	0.00185788	1	-0.0259711	0.604247
Dragonfly_associated_cyclovirus_2	0.00172383	1	0.0479419	0.294655
Hepatovirus_A	0.00171562	1	-0.0220171	0.666057
Human_alphaherpesvirus_1	0.0016573	1	-0.104588	0.00985544
Betapapillomavirus_3	0.00161954	1	-0.0583477	0.183479
Deltapolyomavirus_sextihominis	0.00156445	1	-0.0122896	0.846244
Potato_leafroll_virus	0.00155902	1	-0.146928	0.000201285
Mupapillomavirus_1	0.00152656	1	0.000845395	0.987645
Varroa_destructor_virus_1	0.00141571	1	-0.0120509	0.846244
Spodoptera_exigua_iflavirus_1	0.00141276	1	-0.0214202	0.67429
Acute_bee_paralysis_virus	0.00134046	1	0.0307265	0.535993
Primate_norovirus	0.00132002	1	-0.123604	0.002036
Spodoptera_exigua_iflavirus_2	0.0012968	1	0.0032914	0.964138
Human_orthopneumovirus	0.00129225	1	-0.210694	3.61997e-08
Human_coronavirus_229E	0.0012071	0.99	-0.215589	1.79052e-08
Canine_morbillivirus	0.00120108	1	0.0834286	0.045327
Cosavirus_A	0.00115828	1	0.104805	0.00981878
Blattodean_blattambidensovirus_1	0.00110751	1	-0.0638298	0.138227
Israeli_acute_paralysis_virus	0.00105344	1	0.10751	0.00809858
Dipteran_protoambidensovirus_1	0.00102603	1	-0.0307363	0.535993
Monkeypox_virus	0.00100874	1	0.0550561	0.217325
Lepidopteran_ambidensovirus_1	0.000998002	1	0.0126367	0.846244
Deformed_wing_virus	0.000873327	1	0.0460888	0.313167
Rhinovirus_B	0.000863743	1	-0.0792916	0.0593161
Callinectes_sapidus_reovirus_1	0.000755883	0.99	-0.0652735	0.129591
Dipteran_brevihamaparvovirus_2	0.000732788	1	-0.00230861	0.973426
Feline_alphacoronavirus_1	0.000700283	1	-0.0134346	0.837488
Avian_orthoreovirus	0.000699627	1	-0.115391	0.00424851
Orthopteran_scindoambidensovirus_1	0.000688018	0.99	0.0322147	0.532498
Sacbrood_virus	0.000682299	0.99	-0.0123329	0.846244
Betapolyomavirus_quartihominis	0.000675722	1	-0.141246	0.000372919
Burkina_Faso_astrovirus	0.000623485	0.99	-0.0787353	0.0608938
Human_alphaherpesvirus_2	0.000621762	0.99	-0.0840841	0.043776
Primate_erythroparvovirus_1	0.000598891	0.99	-0.125066	0.00182268
Faba_bean_polerovirus_1	0.000596662	1	-0.0073935	0.905187
Tobacco_virus_2	0.000582365	0.99	-0.0903708	0.0291764
Black_queen_cell_virus	0.000571579	0.99	-0.0470088	0.302469
Human_respirovirus_1	0.0005609	0.95	-0.154241	8.89011e-05
Rhesus_adenovirus_66	0.000547453	0.99	0.0439537	0.3399
Ungulate_copiparvovirus_4	0.000534233	0.99	-0.0208486	0.681963
Gammapapillomavirus_7	0.000529764	0.98	-0.0295208	0.551966
Gammapapillomavirus_24	0.000529098	0.99	-0.0307369	0.535993
Rhesus_adenovirus_58	0.000526116	0.97	0.0385991	0.424181
Human_orthorubulavirus_4	0.000501338	0.98	-0.0295225	0.551966
Murine_astrovirus	0.000495932	0.95	0.000372659	0.991849
Callinectes_sapidus_reovirus	0.000482705	1	-0.0313098	0.535993
La_Jolla_virus	0.000473489	0.99	0.0259578	0.604247
Human_coronavirus_NL63	0.000466283	0.98	-0.154047	8.89011e-05
Kashmir_bee_virus	0.000462907	0.99	0.00885153	0.891313
Human_mastadenovirus_G	0.000449794	0.96	0.0381696	0.428199
Human_betaherpesvirus_5	0.00041771	0.97	-0.13924	0.00045803
Human_orthorubulavirus_2	0.000414305	0.95	-0.0102044	0.871718
Alphapapillomavirus_10	0.000392107	0.93	-0.0416066	0.374935
Alphapapillomavirus_6	0.000386936	0.98	-0.0684934	0.107563
Murine_mastadenovirus_B	0.000297785	0.91	0.0530445	0.239241
Yongsan_iflavirus_1	0.000293568	0.9	0.0074924	0.905187
Gammapapillomavirus_3	0.000279179	0.87	0.029159	0.554977
Simian_mastadenovirus_A	0.000272279	0.93	0.00301189	0.964138
Betapapillomavirus_4	0.000256085	0.84	0.048633	0.287601
Gammapapillomavirus_sp.	0.000245536	0.87	0.0238118	0.646325
Deltapolyomavirus_decihominis	0.000244863	0.9	0.0282762	0.568901
Dyothetapapillomavirus_1	0.000187598	0.82	-0.0315673	0.535993
Alphapapillomavirus_2	0.000182836	0.85	-0.0111215	0.856171
Canine_circovirus	0.000172991	0.82	0.0182106	0.736542
Rotavirus_B	0.00011334	0.75	-0.0766377	0.0662313
Danaus_plexippus_plexippus_iteravirus	0.000103338	0.76	-0.0518043	0.250017

### Sheet: var_season_Fall
Features_for_var_season_Fall	Median importance	Frequency divided by total number of itterations	Correlation	FDR adj. p for correlation
Squash_mosaic_virus	0.088792	1	0.565904	7.59342e-63
Rotavirus_A	0.0388328	1	-0.350201	1.42818e-21
Tobacco_ringspot_virus	0.0387031	1	0.221633	7.22735e-09
Parechovirus_A	0.0386528	1	0.383542	4.19878e-26
Human_respirovirus_3	0.0343803	1	-0.416332	4.61067e-31
Sapporo_virus	0.0298678	1	0.295133	3.4281e-15
Human_mastadenovirus_F	0.0225822	1	0.277891	1.78332e-13
Norwalk_virus	0.0207979	1	0.232148	1.18204e-09
Salivirus_FHB	0.0201957	1	0.238983	3.68168e-10
Rhopalosiphum_padi_virus	0.0196493	1	0.299488	1.39375e-15
Primate_bocaparvovirus_2	0.0179467	1	0.261562	3.9262e-12
Human_astrovirus	0.0176936	1	-0.194746	5.95877e-07
Feline_astrovirus_2	0.0165877	1	0.23511	7.2167e-10
Sapovirus_sp.	0.0160116	1	0.108881	0.0110932
Primate_bocaparvovirus_1	0.0158441	1	0.266886	1.64653e-12
Human_mastadenovirus_A	0.0153216	1	0.221143	7.45259e-09
Mamastrovirus_9	0.0146772	1	-0.00335098	0.956513
Enterovirus_D	0.0133103	1	0.264018	2.52012e-12
Mammalian_orthoreovirus	0.0126012	1	-0.0554453	0.268117
Mamastrovirus_1	0.0120585	1	-0.08527	0.060581
Canine_astrovirus	0.0104822	1	-0.0401695	0.444594
Betapolyomavirus_macacae	0.010438	1	0.14777	0.000298523
Orthopicobirnavirus_hominis	0.0103622	1	0.119739	0.00496371
Astrovirus_MLB1	0.0102179	1	0.116001	0.00671896
Rotavirus_C	0.0101456	1	-0.229454	1.83657e-09
Aichivirus_A	0.00990077	1	0.023965	0.671821
Human_gammaherpesvirus_4	0.00960987	1	-0.0513951	0.315209
Human_mastadenovirus_C	0.00947158	1	0.161139	6.11024e-05
Porcine_picobirnavirus	0.008939	1	0.0707448	0.133302
Chicken_anemia_virus	0.00892468	1	0.00157319	0.971635
Kobuvirus_sp.	0.00838289	1	0.0805151	0.0821715
Salivirus_A	0.00836489	1	0.166404	3.1855e-05
Feline_rotavirus	0.00779803	1	-0.0649334	0.171949
Betapolyomavirus_secuhominis	0.00770974	1	0.108494	0.0112084
Carnivore_protoparvovirus_1	0.00748465	1	-0.0390419	0.459705
Astrovirus_MLB2	0.0074803	1	0.0360945	0.508685
Human_mastadenovirus_D	0.00746068	1	0.114533	0.00750732
Human_fecal_virus_Jorvi2	0.00714787	1	0.0322904	0.573065
Molluscum_contagiosum_virus	0.00705427	1	-0.0170594	0.763266
Carnivore_bocaparvovirus_2	0.00704354	1	-0.0492018	0.335525
Alphapolyomavirus_quintihominis	0.0069612	1	0.0505825	0.324512
Mamastrovirus_8	0.00694951	1	0.0921109	0.0390208
Betapolyomavirus_hominis	0.00691531	1	0.100945	0.0207094
Human_mastadenovirus_B	0.00688405	1	0.0303044	0.594246
Enterovirus_A	0.00628188	1	0.121105	0.00462437
Enterovirus_C	0.0061875	1	0.0692554	0.143211
Carnivore_bocaparvovirus_1	0.00615448	1	-0.0864634	0.0565514
Alphacoronavirus_1	0.00592811	1	-0.0733702	0.118078
Betapapillomavirus_1	0.00557344	1	-0.0318989	0.573065
Cardiovirus_B	0.00545831	1	0.185133	2.46641e-06
Solenopsis_invicta_virus_1	0.00518447	1	0.012395	0.838118
Gyrovirus_galga1	0.00505977	1	-0.117426	0.00603441
Dipteran_brevihamaparvovirus_1	0.00484859	1	0.0930289	0.0379053
Parus_major_densovirus	0.00480963	1	0.048665	0.339739
Turnip_yellows_virus	0.0047556	1	0.0306969	0.590754
Rhinovirus_C	0.00470907	1	0.00767737	0.906499
Astrovirus_VA3	0.00465491	1	0.0405922	0.442925
Human_coronavirus_229E	0.00457858	1	-0.264114	2.52012e-12
Porcine_torovirus	0.00456924	1	-0.108887	0.0110932
Rhinovirus_A	0.00454502	1	0.0927456	0.0379225
Betapapillomavirus_2	0.00450483	1	0.0151952	0.784137
Human_mastadenovirus_E	0.00448775	1	0.049664	0.333559
Betacoronavirus_1	0.00442103	1	0.00945867	0.88579
Canine_kobuvirus	0.00441037	1	-0.0271648	0.644537
Decapod_penstyldensovirus_1	0.00437325	1	-0.00175029	0.971635
Gammapapillomavirus_1	0.00426469	1	0.049557	0.333559
Rhinovirus_B	0.00421099	1	0.172322	1.48718e-05
Astrovirus_MLB3	0.00362474	1	0.000802446	0.98245
Carnivore_bocaparvovirus_4	0.00349569	1	0.0685063	0.143211
Human_betaherpesvirus_7	0.00346032	1	-0.0782591	0.091028
Rotavirus_I	0.00341734	1	-0.0558434	0.265879
Blattodean_pefuambidensovirus_1	0.00305751	1	0.0298697	0.595687
Bovine_torovirus	0.00290616	1	-0.0681521	0.143313
Primate_norovirus	0.00288928	1	-0.0174634	0.759467
Human_alphaherpesvirus_1	0.0027248	1	-0.0683981	0.143211
Respiratory_syncytial_virus	0.00260238	1	0.00574338	0.930928
Aphid_lethal_paralysis_virus	0.00257895	1	-0.0344908	0.538104
Mupapillomavirus_1	0.00254062	1	-0.0685474	0.143211
Spodoptera_exigua_iflavirus_1	0.00251789	1	-0.0470929	0.355397
Primate_erythroparvovirus_1	0.00250508	1	-0.150496	0.000223752
Influenza_A_virus	0.00245129	1	-0.105285	0.0145683
Carnivore_bocaparvovirus_3	0.00237658	1	0.0442722	0.388914
Deltapolyomavirus_sextihominis	0.00231957	1	0.0405257	0.442925
Betapapillomavirus_3	0.00228681	1	0.00921568	0.88579
Salivirus_sp.	0.00213515	1	0.0108435	0.862715
Blattodean_blattambidensovirus_1	0.00203557	1	0.00908754	0.88579
Enterovirus_B	0.00203456	1	0.0476391	0.350021
Cardiovirus_D	0.00190044	1	0.0904191	0.043058
Human_respirovirus_1	0.00188092	1	0.0484802	0.339739
Hepatovirus_A	0.00186627	1	0.0610521	0.207077
Orthopteran_miniambidensovirus_1	0.00184936	1	-0.0227834	0.678152
Acute_bee_paralysis_virus	0.00179322	1	0.0813742	0.078806
Spodoptera_exigua_iflavirus_2	0.00177119	1	-0.00198311	0.971635
Beet_western_yellows_virus	0.00176625	1	-0.0903147	0.043058
Callinectes_sapidus_reovirus_1	0.00176498	1	0.0155068	0.784137
Dipteran_protoambidensovirus_1	0.00165462	1	-0.046319	0.364799
Human_orthopneumovirus	0.00155873	1	-0.043733	0.394542
Callinectes_sapidus_reovirus	0.00151572	1	-0.00712283	0.913255
Varroa_destructor_virus_1	0.0015104	1	0.0240591	0.671821
Dragonfly_associated_cyclovirus_2	0.00147338	1	-0.0226865	0.678152
Human_alphaherpesvirus_2	0.00141247	1	0.0455328	0.374575
Lepidopteran_ambidensovirus_1	0.0013216	1	0.0721259	0.123933
Orthopteran_scindoambidensovirus_1	0.00122776	1	-0.0244266	0.671821
Alphamesonivirus_1	0.00121872	1	0.0446188	0.386821
Human_betaherpesvirus_5	0.00111561	1	-0.0258476	0.658469
Gammapapillomavirus_24	0.00109966	1	-0.0963608	0.0296493
Betapolyomavirus_quartihominis	0.00108727	1	-0.0615917	0.203528
Gammapapillomavirus_sp.	0.00104747	1	0.0268703	0.64579
Faba_bean_polerovirus_1	0.00101461	1	-0.0135316	0.817262
Avian_orthoreovirus	0.00101273	1	0.0383591	0.46678
Potato_leafroll_virus	0.000996446	1	-0.144745	0.000410866
Monkeypox_virus	0.000946601	1	0.0214302	0.684358
Alphapapillomavirus_6	0.000941245	1	0.0218869	0.679248
Canine_morbillivirus	0.000918194	1	-0.0730346	0.118726
Human_coronavirus_NL63	0.000915209	1	-0.11222	0.00859278
Ungulate_copiparvovirus_4	0.000884113	1	0.0178607	0.755819
Feline_alphacoronavirus_1	0.000871839	1	0.0220229	0.679248
Dipteran_brevihamaparvovirus_2	0.000791053	1	-0.0762848	0.100582
Alphapapillomavirus_10	0.000743084	1	0.0272474	0.644537
Murine_mastadenovirus_B	0.000690366	1	0.0773241	0.0953629
Simian_mastadenovirus_A	0.000667995	0.99	0.00449259	0.936897
Deformed_wing_virus	0.000661716	1	-0.0404865	0.442925
Burkina_Faso_astrovirus	0.000655601	0.96	-0.13138	0.00171183
Human_orthorubulavirus_4	0.000636754	0.98	0.0530879	0.299904
Cosavirus_A	0.000620699	0.98	-0.0802453	0.0821981
Human_mastadenovirus_G	0.000592952	0.99	-0.006346	0.925096
Gammapapillomavirus_7	0.000582748	1	-0.0236098	0.671821
Rhesus_adenovirus_58	0.00056966	0.97	-0.00508053	0.930928
Gammapapillomavirus_3	0.000560702	1	0.01532	0.784137
Israeli_acute_paralysis_virus	0.000546041	1	-0.0527302	0.300857
Dyothetapapillomavirus_1	0.000529827	1	0.00519387	0.930928
Black_queen_cell_virus	0.000499597	0.97	0.0569223	0.257507
Human_rotavirus_B219	0.000496987	0.96	-0.0559281	0.265879
Canine_circovirus	0.000437746	0.96	-0.0297667	0.595687
Murine_astrovirus	0.00043136	0.97	-0.011722	0.848021
Rotavirus_B	0.000408202	0.96	0.0183494	0.750016
Porcine_partetravirus	0.000399574	0.96	-0.0319358	0.573065
Yongsan_iflavirus_1	0.000398538	0.96	-0.0236789	0.671821
Human_orthorubulavirus_2	0.000392104	0.96	-0.00502417	0.930928
Sacbrood_virus	0.000380673	0.93	-0.11294	0.00825096
Deltapolyomavirus_decihominis	0.000376606	0.94	-0.0225964	0.678152
Rhesus_adenovirus_66	0.000372126	0.96	-0.0330589	0.564533
Tobacco_virus_2	0.000340494	0.98	-0.120744	0.00463855
Kashmir_bee_virus	0.000330577	0.97	-0.0237489	0.671821
Danaus_plexippus_plexippus_iteravirus	0.000321776	0.98	-0.0317205	0.573065
Betapapillomavirus_4	0.00030954	0.98	-0.0223984	0.678152
Alphapapillomavirus_2	0.000307742	0.97	-0.0244823	0.671821
La_Jolla_virus	0.000219138	0.79	-0.124752	0.00331017
Coronavirus_HKU15	0.000216747	0.83	-0.0265197	0.648371
Human_coronavirus_HKU1	0.000140461	0.72	-0.0789265	0.0884981

### Sheet: var_Month_Jan
Features_for_var_Month_Jan	Median importance	Frequency divided by total number of itterations	Correlation	FDR adj. p for correlation
Influenza_A_virus	0.0727093	1	0.401829	2.02877e-28
Human_orthopneumovirus	0.0335834	1	0.297624	5.54968e-15
Tobacco_ringspot_virus	0.0312831	1	-0.216056	6.33912e-08
Feline_rotavirus	0.0262018	1	0.257773	2.64082e-11
Respiratory_syncytial_virus	0.021699	1	0.269466	2.79353e-12
Human_coronavirus_NL63	0.0203483	1	0.183996	6.49146e-06
Orthopicobirnavirus_hominis	0.0193931	1	0.0149579	0.823095
Human_coronavirus_HKU1	0.0161858	1	0.202955	3.79164e-07
Canine_astrovirus	0.0148091	1	0.0879809	0.0560575
Chicken_anemia_virus	0.0143082	1	0.0331386	0.562743
Carnivore_bocaparvovirus_2	0.0129355	1	0.131199	0.0023561
Rhinovirus_C	0.0127659	1	0.213248	7.67818e-08
Parechovirus_A	0.0125958	1	-0.215243	6.33912e-08
Porcine_torovirus	0.0125491	1	0.13732	0.00156331
Betacoronavirus_1	0.0124895	1	0.144683	0.000717436
Rotavirus_A	0.0121753	1	-0.00789117	0.920178
Mamastrovirus_1	0.0112781	1	0.153059	0.000301526
Astrovirus_MLB2	0.011267	1	0.117999	0.00627889
Human_mastadenovirus_F	0.0106387	1	-0.0234594	0.6978
Human_coronavirus_229E	0.010576	1	0.128407	0.00285723
Salivirus_FHB	0.0105264	1	-0.134706	0.00185608
Human_mastadenovirus_C	0.0104196	1	0.022026	0.71458
Betapolyomavirus_hominis	0.0103325	1	-0.03543	0.53334
Porcine_picobirnavirus	0.0102329	1	-0.0338724	0.551744
Human_mastadenovirus_E	0.00993908	1	0.11015	0.0123528
Sapporo_virus	0.009905	1	0.0256222	0.665364
Human_astrovirus	0.0095801	1	0.130317	0.00244076
Alphapolyomavirus_quintihominis	0.00954076	1	0.0100434	0.893585
Mamastrovirus_8	0.00928176	1	-0.00173465	0.974174
Human_mastadenovirus_D	0.0090854	1	-0.00954009	0.893585
Astrovirus_MLB1	0.00901321	1	0.0918575	0.0439845
Human_mastadenovirus_A	0.00898802	1	-0.0179559	0.776951
Human_gammaherpesvirus_4	0.00897057	1	0.155548	0.00023944
Aichivirus_A	0.00889705	1	-0.0322717	0.571406
Betapolyomavirus_secuhominis	0.00882558	1	-0.0185983	0.771629
Norwalk_virus	0.00868365	1	0.0886873	0.0543352
Primate_bocaparvovirus_1	0.00863547	1	0.0533537	0.292377
Kobuvirus_sp.	0.00843213	1	-0.0638468	0.188855
Rotavirus_C	0.00839847	1	0.119959	0.00535948
Mamastrovirus_9	0.00821175	1	-0.0105252	0.893585
Alphacoronavirus_1	0.00812071	1	0.103626	0.0191178
Primate_bocaparvovirus_2	0.00808462	1	0.0384926	0.498632
Porcine_partetravirus	0.00793425	1	0.112008	0.0107428
Human_fecal_virus_Jorvi2	0.00792654	1	0.00481943	0.941245
Betapolyomavirus_macacae	0.00765763	1	-0.0160699	0.804427
Sapovirus_sp.	0.00764157	1	0.0340198	0.551744
Bovine_torovirus	0.00752204	1	0.136288	0.00165054
Salivirus_A	0.00733696	1	-0.075964	0.106456
Mammalian_orthoreovirus	0.00730998	1	0.00362989	0.941245
Enterovirus_A	0.00727936	1	-0.149777	0.00041856
Carnivore_protoparvovirus_1	0.00723646	1	0.0249085	0.669231
Feline_astrovirus_2	0.00708267	1	-0.0135328	0.84127
Enterovirus_C	0.00697488	1	-0.0368573	0.517673
Human_mastadenovirus_B	0.0068092	1	0.000516788	0.988697
Turnip_yellows_virus	0.00678322	1	-0.0327151	0.566841
Molluscum_contagiosum_virus	0.00676705	1	0.109223	0.0130348
Decapod_penstyldensovirus_1	0.00603961	1	-0.00708394	0.932941
Carnivore_bocaparvovirus_1	0.00585132	1	0.0146866	0.823095
Human_respirovirus_3	0.00583157	1	-0.0258852	0.665364
Betapapillomavirus_1	0.00554154	1	0.0545501	0.284964
Spodoptera_exigua_iflavirus_2	0.00528169	1	0.0644168	0.185821
Spodoptera_exigua_iflavirus_1	0.0052094	1	0.0602148	0.223346
Dipteran_brevihamaparvovirus_1	0.00519583	1	0.0382482	0.498632
Human_betaherpesvirus_7	0.00517169	1	0.107639	0.014598
Gyrovirus_galga1	0.00513538	1	0.0592865	0.232119
Rotavirus_I	0.00505599	1	0.0188153	0.771629
Mupapillomavirus_1	0.0049888	1	0.0733943	0.121957
Astrovirus_MLB3	0.00492911	1	0.012292	0.860778
Gammapapillomavirus_1	0.0049007	1	0.0429355	0.437213
Parus_major_densovirus	0.00486374	1	-0.0289901	0.623027
Squash_mosaic_virus	0.00480084	1	-0.155721	0.00023944
Astrovirus_VA3	0.00471658	1	-0.0486931	0.35239
Yongsan_iflavirus_1	0.00465382	0.99	0.0681169	0.16517
Human_alphaherpesvirus_1	0.00453693	1	0.0859717	0.059859
Primate_norovirus	0.00446329	1	0.068553	0.16347
Canine_kobuvirus	0.00440609	1	0.0440598	0.419869
Dragonfly_associated_cyclovirus_2	0.00437989	1	0.0478957	0.362121
Blattodean_blattambidensovirus_1	0.00434551	1	0.0650609	0.185821
Human_mastadenovirus_G	0.00423228	0.98	-0.00590322	0.935346
Human_respirovirus_1	0.0042271	1	0.131988	0.0023561
Dipteran_protoambidensovirus_1	0.00388419	1	0.0369346	0.517673
Betapapillomavirus_2	0.00363601	1	-0.0285702	0.623027
Rhesus_adenovirus_66	0.00355543	0.97	0.00359469	0.941245
Primate_erythroparvovirus_1	0.00322224	1	0.0773213	0.10068
Lepidopteran_ambidensovirus_1	0.00321478	0.99	0.0793406	0.0927275
Solenopsis_invicta_virus_1	0.00314751	1	-0.106064	0.0163183
Danaus_plexippus_plexippus_iteravirus	0.00312263	1	0.0870698	0.0563217
Alphapapillomavirus_6	0.00297565	1	0.0747482	0.113467
Dipteran_brevihamaparvovirus_2	0.00291792	1	0.0870629	0.0563217
Rhesus_adenovirus_58	0.00281772	0.95	-0.00680706	0.933108
Canine_morbillivirus	0.00274319	1	-0.00123353	0.979106
Alphapapillomavirus_2	0.00264451	0.96	-0.00643571	0.935346
Carnivore_bocaparvovirus_4	0.00262488	1	-0.122432	0.0046487
Human_rotavirus_B219	0.00253864	0.98	0.0466363	0.380417
Human_betaherpesvirus_5	0.00243855	1	0.0653978	0.185791
Monkeypox_virus	0.00240331	0.97	-0.017212	0.788918
Human_alphaherpesvirus_2	0.0023709	1	0.0775108	0.10068
Ungulate_copiparvovirus_4	0.00228744	1	0.0644432	0.185821
Murine_mastadenovirus_B	0.00209034	0.78	-0.0221175	0.71458
Betapapillomavirus_3	0.00205367	1	-0.0122109	0.860778
Dyothetapapillomavirus_1	0.0018771	0.93	0.0163978	0.802583
Gammapapillomavirus_24	0.00187092	1	0.0389332	0.498632
Rhinovirus_B	0.00177969	0.99	0.0302811	0.60579
Deltapolyomavirus_sextihominis	0.00177881	1	-0.00594575	0.935346
Betapolyomavirus_quartihominis	0.00168312	1	0.0202406	0.745684
Rhopalosiphum_padi_virus	0.0016703	1	0.0145403	0.823095
Blattodean_pefuambidensovirus_1	0.0016058	1	-0.0549771	0.282263
Salivirus_sp.	0.00158699	1	-0.0402851	0.481649
Rhinovirus_A	0.00152735	0.99	-0.0444957	0.4162
Callinectes_sapidus_reovirus	0.0014407	1	0.0227512	0.708903
Murine_astrovirus	0.00142244	0.96	0.0255542	0.665364
Callinectes_sapidus_reovirus_1	0.0014012	1	-0.0205105	0.745139
Orthopteran_miniambidensovirus_1	0.00133868	1	-0.0257416	0.665364
Aphid_lethal_paralysis_virus	0.00131741	1	-0.105388	0.0168428
Varroa_destructor_virus_1	0.00125114	1	-0.0529769	0.292377
Coronavirus_HKU15	0.00123259	0.95	0.0556007	0.280454
Feline_alphacoronavirus_1	0.00117995	0.97	0.0384581	0.498632
Burkina_Faso_astrovirus	0.00116213	1	0.0261457	0.665364
Gammapapillomavirus_sp.	0.00106867	0.91	0.0422047	0.446947
Hepatovirus_A	0.00104389	1	-0.082496	0.0756386
Beet_western_yellows_virus	0.00100895	0.97	-0.122603	0.0046487
Betapapillomavirus_4	0.000941184	0.92	0.0034934	0.941245
Enterovirus_D	0.000931384	0.96	-0.0876778	0.0561109
Carnivore_bocaparvovirus_3	0.000892602	1	-0.0616169	0.209038
Cardiovirus_B	0.000867514	0.98	-0.0966578	0.0335072
Alphamesonivirus_1	0.000857824	0.97	-0.0549895	0.282263
Simian_mastadenovirus_A	0.00085321	0.88	-0.00961251	0.893585
Gammapapillomavirus_7	0.000794486	0.92	-0.0366327	0.517673
Orthopteran_scindoambidensovirus_1	0.000761566	0.98	0.0341298	0.551744
Human_orthorubulavirus_4	0.00072813	0.85	0.0318913	0.574573
Human_orthorubulavirus_2	0.000686038	0.82	0.00469543	0.941245
Avian_orthoreovirus	0.000563821	0.99	-0.00927274	0.893704
Faba_bean_polerovirus_1	0.000519575	0.91	-0.0529012	0.292377
Alphapapillomavirus_10	0.000446062	0.84	-0.00559313	0.936294
Potato_leafroll_virus	0.000408177	0.81	-0.120315	0.00535906
Enterovirus_B	0.000289158	0.75	-0.124459	0.00412134
Rotavirus_B	0.000236741	0.72	-0.00429538	0.941245
Canine_circovirus	0.000223969	0.75	-0.0290045	0.623027
Acute_bee_paralysis_virus	0.00022337	0.73	-0.0661888	0.179956
Gammapapillomavirus_3	0.000195618	0.72	-0.0250548	0.669231

### Sheet: var_Month_Feb
Features_for_var_Month_Feb	Median importance	Frequency divided by total number of itterations	Correlation	FDR adj. p for correlation
Tobacco_ringspot_virus	0.0467048	1	-0.34984	6.37361e-21
Human_coronavirus_229E	0.0372862	1	0.321228	1.18473e-17
Parechovirus_A	0.025875	1	-0.283328	1.1754e-13
Aichivirus_A	0.0258445	1	-0.201457	3.5216e-07
Sapporo_virus	0.0238432	1	-0.135204	0.00136355
Salivirus_FHB	0.0237119	1	-0.271591	1.30432e-12
Feline_rotavirus	0.0231483	1	0.203251	2.88963e-07
Kobuvirus_sp.	0.0197065	1	-0.211897	9.68535e-08
Orthopicobirnavirus_hominis	0.0157159	1	0.0749718	0.0937045
Mamastrovirus_9	0.0156588	1	-0.170484	2.23682e-05
Influenza_A_virus	0.0150174	1	0.221018	2.28647e-08
Primate_bocaparvovirus_1	0.0140716	1	-0.137958	0.00105854
Human_astrovirus	0.0128781	1	0.0657924	0.150382
Canine_astrovirus	0.0125216	1	-0.0250672	0.613924
Betacoronavirus_1	0.0125201	1	0.0810859	0.0710368
Mamastrovirus_8	0.0124469	1	-0.0848551	0.056885
Norwalk_virus	0.0122427	1	-0.0298656	0.53174
Mamastrovirus_1	0.0122094	1	0.100467	0.0206086
Enterovirus_A	0.0121461	1	-0.192485	1.34269e-06
Carnivore_protoparvovirus_1	0.0120654	1	-0.113759	0.00831427
Rotavirus_A	0.011824	1	0.0741372	0.0962193
Chicken_anemia_virus	0.0114273	1	-0.0273203	0.570803
Astrovirus_MLB2	0.0112994	1	-0.0522011	0.23876
Salivirus_A	0.0109	1	-0.189343	2.01012e-06
Human_mastadenovirus_A	0.0105569	1	-0.111023	0.00985922
Bovine_torovirus	0.0104813	1	0.131833	0.00175604
Rotavirus_C	0.0103343	1	0.114241	0.00818551
Feline_astrovirus_2	0.0102082	1	-0.182987	4.84456e-06
Carnivore_bocaparvovirus_2	0.0100422	1	0.0570405	0.203779
Solenopsis_invicta_virus_1	0.0100258	1	-0.206601	1.93999e-07
Mammalian_orthoreovirus	0.00999821	1	-0.128586	0.0021704
Human_respirovirus_3	0.00997424	1	0.0631276	0.159513
Astrovirus_MLB1	0.00994149	1	0.00277483	0.981299
Human_mastadenovirus_F	0.00990282	1	-0.0653539	0.15046
Primate_bocaparvovirus_2	0.00989768	1	-0.0806056	0.0721229
Enterovirus_C	0.00976841	1	-0.178852	7.29023e-06
Porcine_torovirus	0.00945847	1	0.074144	0.0962193
Alphapolyomavirus_quintihominis	0.0093523	1	0.0386494	0.401369
Alphacoronavirus_1	0.00934006	1	0.0570223	0.203779
Molluscum_contagiosum_virus	0.009134	1	0.0963977	0.0260129
Human_fecal_virus_Jorvi2	0.00905714	1	-0.0608836	0.175442
Betapolyomavirus_secuhominis	0.00882651	1	-0.0391289	0.400014
Sapovirus_sp.	0.00878376	1	-0.0571484	0.203779
Human_mastadenovirus_C	0.00878231	1	-0.00442327	0.950728
Betapapillomavirus_1	0.00839054	1	0.0368464	0.426088
Human_gammaherpesvirus_4	0.00822072	1	0.0971736	0.0249085
Human_mastadenovirus_D	0.00806693	1	-0.0564454	0.208063
Betapolyomavirus_hominis	0.00793406	1	-0.0394835	0.39792
Betapolyomavirus_macacae	0.00779091	1	-0.0103498	0.86563
Squash_mosaic_virus	0.00766663	1	-0.240549	7.04949e-10
Rotavirus_I	0.00760881	1	0.0650667	0.151145
Carnivore_bocaparvovirus_1	0.00758272	1	-0.031239	0.520105
Porcine_picobirnavirus	0.00754969	1	0.0410854	0.376885
Human_betaherpesvirus_7	0.00726233	1	0.104035	0.0155152
Human_coronavirus_NL63	0.00642263	1	0.155415	0.000146083
Gyrovirus_galga1	0.00640197	1	0.105979	0.0142891
Human_mastadenovirus_B	0.00637331	1	-0.0659355	0.150382
Rhinovirus_C	0.00608782	1	0.0909366	0.0379329
Gammapapillomavirus_7	0.00606781	1	0.134895	0.00136355
Burkina_Faso_astrovirus	0.00587254	1	0.130335	0.001985
Canine_kobuvirus	0.0057934	1	-0.132701	0.00166288
Carnivore_bocaparvovirus_4	0.00558455	1	-0.182356	4.96162e-06
Astrovirus_MLB3	0.00535742	1	-0.0387405	0.401369
Respiratory_syncytial_virus	0.00514203	1	0.105083	0.0144837
Betapapillomavirus_2	0.00497886	1	-0.00933601	0.877744
Decapod_penstyldensovirus_1	0.00482568	1	-0.0517514	0.23876
Turnip_yellows_virus	0.00477882	1	-0.0771215	0.0847906
Gammapapillomavirus_1	0.00477791	1	-0.0429234	0.353386
Parus_major_densovirus	0.00473896	1	-0.0510343	0.245344
Human_mastadenovirus_E	0.00468118	1	-0.0632503	0.159513
Human_betaherpesvirus_5	0.0045371	1	0.121598	0.00426015
Aphid_lethal_paralysis_virus	0.00446058	1	-0.181832	5.0237e-06
Astrovirus_VA3	0.00434661	1	-0.108005	0.0123146
Primate_erythroparvovirus_1	0.00416908	1	0.0494225	0.263624
Rhinovirus_A	0.00394335	1	0.0235299	0.64257
Gammapapillomavirus_24	0.00381766	1	0.0810575	0.0710368
Human_orthopneumovirus	0.00381031	1	0.105777	0.0142891
Blattodean_blattambidensovirus_1	0.00376401	1	0.0227027	0.655862
Mupapillomavirus_1	0.00324067	1	0.032381	0.502574
Primate_norovirus	0.00296041	1	-0.0178132	0.756936
Coronavirus_HKU15	0.00277211	1	0.0785353	0.0793845
Human_alphaherpesvirus_1	0.00271375	1	0.0130621	0.84032
Alphapapillomavirus_6	0.00267088	0.99	-0.00558253	0.937961
Human_alphaherpesvirus_2	0.0026026	1	0.0520235	0.23876
Betapapillomavirus_3	0.00248839	1	0.00102383	0.992317
Blattodean_pefuambidensovirus_1	0.00246809	1	-0.115929	0.0071884
Dipteran_brevihamaparvovirus_1	0.00238721	1	-0.0860232	0.053125
Spodoptera_exigua_iflavirus_2	0.00231884	1	-0.00252898	0.981299
Betapolyomavirus_quartihominis	0.00230943	1	0.0714178	0.111713
Alphapapillomavirus_2	0.00224306	0.98	0.0638558	0.156528
Deltapolyomavirus_sextihominis	0.002099	1	-0.0135825	0.839583
Callinectes_sapidus_reovirus_1	0.0020556	1	-0.00097678	0.992317
Spodoptera_exigua_iflavirus_1	0.00196598	1	-0.0605924	0.176363
Human_mastadenovirus_G	0.00193301	0.96	-0.0103743	0.86563
Alphapapillomavirus_10	0.0019292	0.98	0.0357726	0.441883
Callinectes_sapidus_reovirus	0.00182458	1	-0.00917453	0.877744
Rhesus_adenovirus_66	0.00181113	0.97	-0.00155979	0.992317
Dipteran_protoambidensovirus_1	0.00166549	1	-0.00484891	0.947201
Orthopteran_miniambidensovirus_1	0.0015042	1	-0.0787127	0.0793845
Porcine_partetravirus	0.00143285	0.99	0.0310785	0.520105
Monkeypox_virus	0.00137635	0.98	0.000333561	0.992704
Dragonfly_associated_cyclovirus_2	0.00137355	0.99	-0.0305835	0.521556
Beet_western_yellows_virus	0.00136249	1	-0.0755807	0.0913034
Canine_morbillivirus	0.00135369	0.99	-0.0394515	0.39792
Potato_leafroll_virus	0.00133973	1	-0.111595	0.00961182
Feline_alphacoronavirus_1	0.00130302	1	0.0655319	0.15046
Human_coronavirus_HKU1	0.00126897	0.98	0.0276305	0.568818
Murine_astrovirus	0.00126807	0.94	0.0213248	0.681542
Ungulate_copiparvovirus_4	0.00125684	0.96	-0.0116572	0.849546
Hepatovirus_A	0.00124943	0.99	-0.0761435	0.0892383
Dyothetapapillomavirus_1	0.00123524	0.96	0.0122816	0.846934
Varroa_destructor_virus_1	0.00123296	0.99	-0.0517901	0.23876
Avian_orthoreovirus	0.00122716	0.95	-0.0133474	0.839583
Rotavirus_B	0.00116854	0.92	-0.00624294	0.933705
Deltapolyomavirus_decihominis	0.00116627	0.95	0.0279232	0.567206
Cardiovirus_B	0.00100875	1	-0.16382	5.20381e-05
Danaus_plexippus_plexippus_iteravirus	0.00100482	0.86	-0.0384341	0.401649
Dipteran_brevihamaparvovirus_2	0.000996612	0.96	-0.0122759	0.846934
Rhesus_adenovirus_58	0.000976057	0.94	-0.0116952	0.849546
Betapapillomavirus_4	0.000902759	0.93	0.00054895	0.992704
Faba_bean_polerovirus_1	0.000864507	0.99	-0.0154431	0.801448
Simian_mastadenovirus_A	0.000861624	0.94	0.0102077	0.86563
Salivirus_sp.	0.000776712	0.95	-0.0996353	0.0216237
Carnivore_bocaparvovirus_3	0.000734383	0.97	-0.0916247	0.0366405
Cosavirus_A	0.00063985	0.86	-0.0550311	0.222196
Lepidopteran_ambidensovirus_1	0.000609584	0.95	-0.0175258	0.758005
Acute_bee_paralysis_virus	0.000605074	0.89	-0.0540442	0.227
Tobacco_virus_2	0.000598586	0.92	-0.0826778	0.0654866
Rhopalosiphum_padi_virus	0.000536912	0.89	-0.110076	0.0104729
Human_respirovirus_1	0.000529891	0.89	-0.0790219	0.0792663
Enterovirus_D	0.000456767	0.89	-0.138394	0.00105588
Orthopteran_scindoambidensovirus_1	0.000410144	0.89	-0.00666849	0.930045
Rhinovirus_B	0.000389141	0.85	-0.0780665	0.0807142
Deformed_wing_virus	0.000323066	0.79	-0.0667293	0.145884
Gammapapillomavirus_3	0.000277478	0.73	0.000914916	0.992317
Sacbrood_virus	0.000260946	0.79	-0.0946929	0.0292829
Israeli_acute_paralysis_virus	0.000257263	0.75	-0.064233	0.156528
Canine_circovirus	0.00020733	0.73	-0.0307792	0.521556

### Sheet: var_Month_Mar
Features_for_var_Month_Mar	Median importance	Frequency divided by total number of itterations	Correlation	FDR adj. p for correlation
Tobacco_ringspot_virus	0.0478308	1	-0.356028	9.59694e-22
Mamastrovirus_1	0.0309056	1	0.258549	1.79274e-11
Human_astrovirus	0.0303679	1	0.270542	1.64874e-12
Human_respirovirus_3	0.028181	1	0.299615	3.37472e-15
Mammalian_orthoreovirus	0.0258904	1	-0.195597	8.25134e-07
Rotavirus_C	0.0238037	1	0.221205	1.32676e-08
Rotavirus_A	0.0226944	1	0.223272	1.016e-08
Human_fecal_virus_Jorvi2	0.0211969	1	0.0904503	0.0623586
Human_coronavirus_229E	0.0196088	1	0.250699	7.67844e-11
Feline_astrovirus_2	0.0181747	1	-0.231562	2.4754e-09
Astrovirus_MLB2	0.0145836	1	0.0718261	0.167065
Orthopicobirnavirus_hominis	0.0134198	1	0.115134	0.0118183
Human_mastadenovirus_A	0.0134143	1	-0.0631664	0.25603
Porcine_torovirus	0.0133358	1	0.136912	0.00153987
Canine_astrovirus	0.0124669	1	0.135049	0.0017874
Human_mastadenovirus_F	0.0123561	1	-0.0852349	0.0796708
Salivirus_FHB	0.0117095	1	-0.161586	9.47112e-05
Parechovirus_A	0.0112063	1	-0.198539	5.63876e-07
Human_mastadenovirus_C	0.0108546	1	0.0029983	0.958301
Betapolyomavirus_hominis	0.0105881	1	0.0170305	0.805719
Sapporo_virus	0.0103459	1	0.0287757	0.6595
Norwalk_virus	0.0103271	1	0.125642	0.00461118
Sapovirus_sp.	0.0100784	1	-0.0248736	0.684179
Human_mastadenovirus_D	0.0100752	1	-0.0661955	0.227607
Astrovirus_MLB1	0.00997881	1	0.0822067	0.0965331
Decapod_penstyldensovirus_1	0.00991471	1	0.0574389	0.298754
Aichivirus_A	0.00971908	1	-0.0468781	0.399507
Alphacoronavirus_1	0.00944982	1	0.0220453	0.719974
Primate_bocaparvovirus_1	0.00933426	1	-0.027869	0.66658
Burkina_Faso_astrovirus	0.00930259	1	0.0594758	0.273819
Mamastrovirus_9	0.00929873	1	0.00433748	0.957263
Carnivore_bocaparvovirus_2	0.0092792	1	0.0245357	0.684179
Feline_rotavirus	0.00926097	1	0.0877993	0.0710415
Mamastrovirus_8	0.00917066	1	0.0149502	0.844115
Alphapolyomavirus_quintihominis	0.00907581	1	0.0402121	0.483202
Porcine_picobirnavirus	0.00902195	1	0.0360153	0.542262
Primate_bocaparvovirus_2	0.00895518	1	-0.0451369	0.411692
Kobuvirus_sp.	0.00870889	1	-0.049134	0.380247
Betapolyomavirus_secuhominis	0.00860342	1	0.00711923	0.913338
Primate_erythroparvovirus_1	0.00843239	1	0.145416	0.000658115
Betacoronavirus_1	0.00841095	1	-0.0439485	0.422046
Salivirus_A	0.00820661	1	-0.0922355	0.0585837
Parus_major_densovirus	0.00812245	1	-0.021663	0.72327
Carnivore_bocaparvovirus_4	0.00799745	1	-0.177702	1.12476e-05
Human_gammaherpesvirus_4	0.00798233	1	0.047652	0.39793
Chicken_anemia_virus	0.00795692	1	0.0277248	0.66658
Carnivore_protoparvovirus_1	0.00774058	1	0.00347404	0.958301
Bovine_torovirus	0.00773564	1	0.105143	0.0259546
Human_mastadenovirus_B	0.00759766	1	0.00887683	0.884662
Enterovirus_A	0.00750154	1	-0.0415833	0.464895
Molluscum_contagiosum_virus	0.00740631	1	0.0171794	0.805719
Gammapapillomavirus_1	0.00725467	1	0.0474819	0.39793
Betapolyomavirus_macacae	0.00718606	1	0.0389644	0.504709
Carnivore_bocaparvovirus_1	0.00710994	1	0.0291895	0.6595
Rotavirus_B	0.00710213	1	0.121115	0.00692946
Human_mastadenovirus_E	0.00697275	1	-0.0317717	0.627169
Gyrovirus_galga1	0.00691661	1	0.0952341	0.0492979
Enterovirus_C	0.00680742	1	-0.05522	0.32148
Astrovirus_VA3	0.00628159	1	-0.0954374	0.0492979
Human_betaherpesvirus_7	0.00626421	1	0.0885624	0.0689606
Squash_mosaic_virus	0.00605051	1	-0.236168	1.17833e-09
Betapapillomavirus_1	0.00604699	1	0.0518104	0.352027
Turnip_yellows_virus	0.00584627	1	-0.0226259	0.717841
Canine_circovirus	0.00563682	0.99	0.0990827	0.0416735
Solenopsis_invicta_virus_1	0.00539168	1	-0.0180343	0.79351
Mupapillomavirus_1	0.00488303	1	0.060432	0.270046
Rotavirus_I	0.00480284	1	0.045167	0.411692
Orthopteran_miniambidensovirus_1	0.00473439	1	0.048936	0.380247
Astrovirus_MLB3	0.00473349	1	0.00726099	0.913338
Canine_kobuvirus	0.00452018	1	-0.045186	0.411692
Rhinovirus_C	0.00446251	1	-0.0618286	0.25603
Blattodean_blattambidensovirus_1	0.00418889	1	0.0120984	0.867215
Hepatovirus_A	0.00418394	1	0.0213549	0.724792
Primate_norovirus	0.00414948	1	0.0811331	0.101677
Betapapillomavirus_2	0.0040309	1	0.00413737	0.957263
Human_alphaherpesvirus_1	0.00390615	1	0.0469871	0.399507
Human_betaherpesvirus_5	0.00355371	1	0.0902514	0.0623586
Respiratory_syncytial_virus	0.00344214	1	-0.0501438	0.373463
Potato_leafroll_virus	0.00323292	1	-0.0343999	0.573505
Dipteran_brevihamaparvovirus_1	0.00305394	1	-0.0528639	0.338107
Influenza_A_virus	0.00299421	1	0.0304224	0.650732
Human_coronavirus_NL63	0.00297364	1	0.0955489	0.0492979
Israeli_acute_paralysis_virus	0.00291439	1	-0.014706	0.844115
Betapolyomavirus_quartihominis	0.00288409	1	0.0544624	0.324227
Rhinovirus_A	0.00279132	1	-0.062363	0.25603
Sacbrood_virus	0.00276274	1	0.0203513	0.743012
Beet_western_yellows_virus	0.00263131	1	-0.0239911	0.690924
Aphid_lethal_paralysis_virus	0.00262704	1	-0.0758095	0.140092
Deltapolyomavirus_sextihominis	0.00254068	1	0.00205628	0.96706
Betapapillomavirus_3	0.00230216	1	0.0114933	0.867215
Cosavirus_A	0.00220737	0.99	0.0245896	0.684179
Tobacco_virus_2	0.00219294	1	0.029585	0.6595
Human_orthopneumovirus	0.00219097	1	0.012424	0.867215
Avian_orthoreovirus	0.0021398	0.99	0.0539376	0.324227
Gammapapillomavirus_24	0.00212776	1	0.0449769	0.411692
Salivirus_sp.	0.00199394	1	-0.0283826	0.66289
Spodoptera_exigua_iflavirus_1	0.00192135	1	-0.0592967	0.273819
Blattodean_pefuambidensovirus_1	0.00189617	1	-0.0733763	0.160951
Danaus_plexippus_plexippus_iteravirus	0.00188162	0.99	0.0316382	0.627169
Callinectes_sapidus_reovirus_1	0.00178582	1	-0.0413194	0.46515
Gammapapillomavirus_3	0.00171924	0.92	-0.000614462	0.986561
Human_respirovirus_1	0.00170152	1	-0.0141164	0.845896
Dipteran_protoambidensovirus_1	0.00168597	1	0.0141151	0.845896
Varroa_destructor_virus_1	0.0016518	1	-0.061663	0.25603
Cardiovirus_B	0.00159639	1	-0.092871	0.0575737
Callinectes_sapidus_reovirus	0.00159628	0.98	-0.0375136	0.519998
Canine_morbillivirus	0.00152019	1	-0.010396	0.867215
Dipteran_brevihamaparvovirus_2	0.00147231	1	-0.0112479	0.867215
Simian_mastadenovirus_A	0.00146213	0.98	0.0106577	0.867215
Human_orthorubulavirus_2	0.0014365	0.98	0.0269279	0.671732
Dragonfly_associated_cyclovirus_2	0.00143433	1	-0.0104858	0.867215
Alphapapillomavirus_6	0.00135753	1	0.0292569	0.6595
Dyothetapapillomavirus_1	0.00120694	0.98	0.0562971	0.312957
Faba_bean_polerovirus_1	0.00119274	0.98	0.0382504	0.509306
Carnivore_bocaparvovirus_3	0.00117039	1	-0.0908036	0.0623586
Deformed_wing_virus	0.00109572	0.99	-0.0500685	0.373463
Ungulate_copiparvovirus_4	0.00106877	1	0.00269918	0.958882
Spodoptera_exigua_iflavirus_2	0.00105373	0.99	-0.0717912	0.167065
Porcine_partetravirus	0.00105271	0.94	-0.0164796	0.81301
Gammapapillomavirus_7	0.00100993	0.97	-0.0222262	0.719974
Cardiovirus_D	0.000999007	0.95	-0.0545335	0.324227
Human_mastadenovirus_G	0.000981772	0.96	-0.0130728	0.858731
Human_alphaherpesvirus_2	0.000864149	0.98	-0.0386914	0.505157
Human_coronavirus_HKU1	0.000857992	0.96	0.0256267	0.684143
Rhesus_adenovirus_66	0.000827514	0.96	-0.0034008	0.958301
Gammapapillomavirus_sp.	0.000793409	0.86	-0.0371234	0.523102
Coronavirus_HKU15	0.000770581	0.94	-0.00303902	0.958301
Feline_alphacoronavirus_1	0.000761664	0.94	-0.0443572	0.418903
Human_rotavirus_B219	0.000732068	0.91	-0.011526	0.867215
Orthopteran_scindoambidensovirus_1	0.000690009	0.93	-0.0089239	0.884662
Rhopalosiphum_padi_virus	0.000677049	0.95	-0.0851933	0.0796708
Alphapapillomavirus_2	0.00067684	0.93	0.011049	0.867215
Rhesus_adenovirus_58	0.000603578	0.94	-0.0136707	0.850446
Enterovirus_D	0.000554288	0.91	-0.142142	0.000903993
Deltapolyomavirus_decihominis	0.000480932	0.82	0.0267833	0.671732
Murine_astrovirus	0.000440801	0.84	-0.0057755	0.938306
Alphapapillomavirus_10	0.000439981	0.91	-0.00973204	0.876758
Enterovirus_B	0.000386941	0.92	-0.105081	0.0259546
La_Jolla_virus	0.000354486	0.85	-0.0498316	0.373463
Betapapillomavirus_4	0.000331779	0.77	-0.00148194	0.973642
Acute_bee_paralysis_virus	0.000207813	0.72	-0.0871524	0.072576
Rhinovirus_B	0.000199923	0.72	-0.0952887	0.0492979

### Sheet: var_Month_Apr
Features_for_var_Month_Apr	Median importance	Frequency divided by total number of itterations	Correlation	FDR adj. p for correlation
Potato_leafroll_virus	0.0599158	1	0.45969	1.7448e-38
Tobacco_ringspot_virus	0.0559938	1	-0.353085	5.93529e-22
Human_respirovirus_3	0.0533304	1	0.394311	1.49835e-27
Rotavirus_A	0.0338992	1	0.289569	1.33257e-14
Tobacco_virus_2	0.0325938	1	0.378286	2.47671e-25
Aphid_lethal_paralysis_virus	0.0325419	1	0.289562	1.33257e-14
Salivirus_FHB	0.0186578	1	-0.255898	1.95952e-11
Kobuvirus_sp.	0.0151357	1	-0.17332	1.69864e-05
Rotavirus_C	0.014948	1	0.19745	4.92122e-07
Feline_rotavirus	0.0136417	1	-0.115191	0.00881508
Primate_bocaparvovirus_2	0.0128862	1	-0.171312	2.11309e-05
Primate_bocaparvovirus_1	0.0126455	1	-0.164904	4.75783e-05
Feline_astrovirus_2	0.0123349	1	-0.205191	1.49902e-07
Salivirus_A	0.0115447	1	-0.2195	1.63495e-08
Mamastrovirus_8	0.0111774	1	-0.115659	0.00874291
Orthopicobirnavirus_hominis	0.011001	1	-0.0815018	0.0828748
Norwalk_virus	0.0105229	1	-0.031405	0.606446
Sacbrood_virus	0.0104582	1	0.230818	2.27702e-09
Sapporo_virus	0.0103905	1	-0.0973784	0.0333365
Carnivore_bocaparvovirus_4	0.0103695	1	0.0783695	0.101177
Squash_mosaic_virus	0.0101812	1	-0.279034	1.37012e-13
Mammalian_orthoreovirus	0.00983084	1	-0.0740145	0.125414
Astrovirus_MLB2	0.00900337	1	-0.0930294	0.040611
Human_astrovirus	0.00898278	1	0.103328	0.0207405
Mamastrovirus_1	0.0088274	1	0.0907134	0.0470272
La_Jolla_virus	0.00833662	1	0.216473	2.55701e-08
Mamastrovirus_9	0.00827508	1	-0.0557771	0.266832
Human_mastadenovirus_C	0.00817787	1	0.0153901	0.814783
Astrovirus_MLB1	0.00807849	1	0.0231287	0.7364
Betapolyomavirus_secuhominis	0.00800186	1	-0.0554586	0.267925
Enterovirus_A	0.00793537	1	-0.0513887	0.307714
Human_gammaherpesvirus_4	0.00792305	1	0.0142755	0.823385
Porcine_picobirnavirus	0.00791705	1	-0.0199754	0.776866
Betapolyomavirus_hominis	0.00780319	1	-0.06662	0.18113
Solenopsis_invicta_virus_1	0.00772059	1	0.0934018	0.0403893
Human_mastadenovirus_D	0.00770127	1	-0.0187714	0.776866
Human_mastadenovirus_F	0.00761417	1	-0.0862966	0.0622389
Canine_astrovirus	0.00760758	1	0.0570604	0.259068
Beet_western_yellows_virus	0.00747693	1	0.155651	0.000141824
Carnivore_bocaparvovirus_2	0.00743015	1	-0.057519	0.259068
Carnivore_protoparvovirus_1	0.00739846	1	0.0383706	0.501293
Human_fecal_virus_Jorvi2	0.00736011	1	-0.0622487	0.218498
Chicken_anemia_virus	0.00734522	1	-0.0558366	0.266832
Enterovirus_C	0.00725831	1	-0.126537	0.00319518
Alphapolyomavirus_quintihominis	0.0072174	1	-0.0515198	0.307714
Molluscum_contagiosum_virus	0.00712146	1	0.0269583	0.682375
Aichivirus_A	0.00705087	1	-0.0435615	0.415359
Parechovirus_A	0.00678084	1	-0.0945718	0.0378766
Carnivore_bocaparvovirus_1	0.00676694	1	0.0634858	0.208243
Human_mastadenovirus_A	0.00676155	1	-0.0523152	0.307714
Sapovirus_sp.	0.00640796	1	-0.0463694	0.376468
Alphacoronavirus_1	0.00603412	1	-0.0450086	0.397063
Betacoronavirus_1	0.00602109	1	-0.0952877	0.0374594
Bovine_torovirus	0.00592713	1	-0.0161915	0.801487
Astrovirus_VA3	0.00577328	1	-0.128125	0.00282064
Spodoptera_exigua_iflavirus_1	0.00555599	1	0.0960012	0.0363077
Betapolyomavirus_macacae	0.00545099	1	0.0126008	0.849269
Parus_major_densovirus	0.00523708	1	-0.0618601	0.218608
Primate_norovirus	0.00495529	1	0.109163	0.0131067
Canine_kobuvirus	0.00488043	1	0.0594939	0.239398
Human_mastadenovirus_E	0.00485236	1	-0.000666657	0.999673
Human_mastadenovirus_B	0.00480761	1	-0.0766683	0.107993
Decapod_penstyldensovirus_1	0.00476233	1	0.0143251	0.823385
Porcine_torovirus	0.0045224	1	-0.00413974	0.963507
Turnip_yellows_virus	0.00449856	1	0.0193933	0.776866
Human_coronavirus_229E	0.00437714	1	0.0841704	0.0712675
Rotavirus_I	0.00431187	1	0.0233543	0.7364
Hepatovirus_A	0.00428809	1	0.0426328	0.428297
Gyrovirus_galga1	0.00428298	1	0.0224523	0.742788
Human_betaherpesvirus_7	0.00411736	1	0.0191853	0.776866
Primate_erythroparvovirus_1	0.00391417	1	0.094514	0.0378766
Human_alphaherpesvirus_1	0.0038138	1	0.0905658	0.0470272
Betapapillomavirus_1	0.00378253	1	-0.0150413	0.817107
Betapolyomavirus_quartihominis	0.00344922	1	0.0898329	0.0486625
Callinectes_sapidus_reovirus_1	0.00340304	1	0.0823013	0.0799002
Gammapapillomavirus_1	0.00339663	1	-0.073134	0.126234
Burkina_Faso_astrovirus	0.00335711	1	0.0495195	0.334185
Astrovirus_MLB3	0.00326889	1	-0.0162729	0.801487
Dipteran_brevihamaparvovirus_1	0.00325097	1	-0.0268283	0.682375
Betapapillomavirus_2	0.00319345	1	-0.0471891	0.366505
Rhinovirus_A	0.00319253	1	0.0571956	0.259068
Blattodean_pefuambidensovirus_1	0.00289129	1	-0.0166418	0.801487
Influenza_A_virus	0.00286338	1	-0.135994	0.00131762
Callinectes_sapidus_reovirus	0.00272336	1	0.073509	0.125414
Varroa_destructor_virus_1	0.00271576	1	0.0190601	0.776866
Cardiovirus_B	0.00269709	1	-0.0704375	0.14766
Carnivore_bocaparvovirus_3	0.00249056	1	0.00786149	0.927278
Dipteran_brevihamaparvovirus_2	0.00246088	1	0.0179594	0.776866
Mupapillomavirus_1	0.00242552	1	-0.0108008	0.869804
Kashmir_bee_virus	0.00226217	1	0.107397	0.0149181
Human_betaherpesvirus_5	0.00212939	1	0.00375434	0.966028
Rhinovirus_C	0.00209248	1	-0.077229	0.107277
Canine_morbillivirus	0.00197086	1	0.0471654	0.366505
Dipteran_protoambidensovirus_1	0.00196671	1	0.0210057	0.770453
Avian_orthoreovirus	0.00195859	1	0.0606254	0.231205
Deltapolyomavirus_sextihominis	0.00194681	1	-0.035697	0.538293
Respiratory_syncytial_virus	0.00192232	1	-0.151813	0.000217655
Cosavirus_A	0.00185092	1	0.0343711	0.55695
Enterovirus_B	0.00182458	1	-0.0603052	0.232003
Deformed_wing_virus	0.00181712	1	0.0621318	0.218498
Blattodean_blattambidensovirus_1	0.00180717	1	0.00182656	0.994363
Orthopteran_miniambidensovirus_1	0.00168639	1	1.49288e-05	0.999673
Betapapillomavirus_3	0.00167919	1	-0.0231984	0.7364
Israeli_acute_paralysis_virus	0.00160522	1	0.0241491	0.73011
Human_orthopneumovirus	0.00147706	0.98	-0.110133	0.0123715
Spodoptera_exigua_iflavirus_2	0.00143352	1	0.00652484	0.933851
Alphapapillomavirus_10	0.00138475	0.96	0.0259283	0.698364
Danaus_plexippus_plexippus_iteravirus	0.00127676	1	0.113689	0.00981218
Human_alphaherpesvirus_2	0.00126608	0.99	0.0125328	0.849269
Dragonfly_associated_cyclovirus_2	0.00117916	1	0.00708712	0.932922
Acute_bee_paralysis_virus	0.00109302	0.98	-0.0356953	0.538293
Rhopalosiphum_padi_virus	0.00100955	0.99	-0.0242213	0.73011
Human_coronavirus_NL63	0.000943079	0.98	-0.0657822	0.185008
Coronavirus_HKU15	0.000937517	0.93	0.044492	0.40224
Faba_bean_polerovirus_1	0.000920827	0.96	-0.0424132	0.428297
Rotavirus_B	0.000911489	1	0.0348698	0.551262
Enterovirus_D	0.000881718	0.98	-0.158736	0.000100888
Human_respirovirus_1	0.00084045	0.99	-0.0223632	0.742788
Alphapapillomavirus_2	0.000797003	0.95	0.00607366	0.933851
Yongsan_iflavirus_1	0.000768885	0.93	0.0513901	0.307714
Human_orthorubulavirus_2	0.000710784	0.94	0.0203462	0.776866
Orthopteran_scindoambidensovirus_1	0.000694352	0.94	-0.0179924	0.776866
Salivirus_sp.	0.000652625	0.95	-0.111039	0.0117511
Lepidopteran_ambidensovirus_1	0.000634291	0.94	-0.0578836	0.258193
Monkeypox_virus	0.000617938	0.94	-0.00708473	0.932922
Black_queen_cell_virus	0.000603063	0.86	-0.0289113	0.646771
Gammapapillomavirus_24	0.00058021	0.94	-0.0287923	0.646771
Human_mastadenovirus_G	0.000567747	0.88	-0.000577319	0.999673
Porcine_partetravirus	0.000552327	0.94	0.00167012	0.994363
Gammapapillomavirus_7	0.000531521	0.97	-0.0123514	0.849269
Rhesus_adenovirus_58	0.000524046	0.96	-0.00089222	0.999673
Human_orthorubulavirus_4	0.00047849	0.87	-0.00645635	0.933851
Dyothetapapillomavirus_1	0.000476812	0.87	0.00231766	0.992492
Cardiovirus_D	0.000429173	0.93	-0.0765661	0.107993
Murine_astrovirus	0.000425802	0.81	-0.0101846	0.878283
Simian_mastadenovirus_A	0.000420602	0.8	-0.0185722	0.776866
Gammapapillomavirus_3	0.000400251	0.84	-0.00596776	0.933851
Feline_alphacoronavirus_1	0.000395226	0.91	-0.0332125	0.577753
Alphapapillomavirus_6	0.00035141	0.86	-0.0518451	0.307714
Ungulate_copiparvovirus_4	0.000342798	0.82	-0.073503	0.125414
Gammapapillomavirus_sp.	0.000340397	0.83	-0.0180007	0.776866
Canine_circovirus	0.000307548	0.75	-0.0362303	0.538293
Alphamesonivirus_1	0.00029278	0.73	-0.111815	0.0113013
Rhesus_adenovirus_66	0.000286942	0.83	-0.0109734	0.869804
Human_rotavirus_B219	0.000284872	0.81	-0.039929	0.473485
Human_coronavirus_HKU1	0.00026334	0.76	-0.0313046	0.606446
Rhinovirus_B	0.00026184	0.79	-0.0524857	0.307714

### Sheet: var_Month_May
Features_for_var_Month_May	Median importance	Frequency divided by total number of itterations	Correlation	FDR adj. p for correlation
Potato_leafroll_virus	0.056978	1	0.411742	5.23226e-30
Human_respirovirus_3	0.031294	1	0.257956	2.03259e-11
Mammalian_orthoreovirus	0.0280628	1	0.214956	3.99828e-08
Beet_western_yellows_virus	0.0257716	1	0.216304	3.51186e-08
Rotavirus_A	0.0222805	1	0.220018	2.05035e-08
Spodoptera_exigua_iflavirus_1	0.0194922	1	0.134916	0.00125566
Tobacco_ringspot_virus	0.019381	1	0.138293	0.000958756
Deformed_wing_virus	0.0178749	1	0.25897	2.03259e-11
Sacbrood_virus	0.0170977	1	0.252486	5.31547e-11
Aphid_lethal_paralysis_virus	0.0168767	1	0.232143	2.53574e-09
Varroa_destructor_virus_1	0.0163631	1	0.260659	1.90583e-11
Carnivore_bocaparvovirus_4	0.0162256	1	0.178708	8.43626e-06
Enterovirus_A	0.0154124	1	0.190943	1.57302e-06
Black_queen_cell_virus	0.0150923	1	0.281814	2.51394e-13
Kashmir_bee_virus	0.0146686	1	0.157549	0.00011741
Astrovirus_VA3	0.014057	1	0.121713	0.0039565
Mamastrovirus_9	0.0136138	1	0.114233	0.00693143
Primate_bocaparvovirus_1	0.0128669	1	-0.138065	0.000958756
Acute_bee_paralysis_virus	0.0121655	1	0.206961	1.30252e-07
Human_astrovirus	0.0120893	1	0.105405	0.0144151
Tobacco_virus_2	0.011816	1	0.170146	2.48083e-05
Betapolyomavirus_secuhominis	0.0117974	1	-0.149994	0.000285409
Primate_bocaparvovirus_2	0.0116044	1	-0.172316	1.95348e-05
Betapolyomavirus_hominis	0.0112569	1	-0.142347	0.000642044
Human_mastadenovirus_A	0.0110515	1	-0.0945261	0.0322041
Enterovirus_B	0.0108604	1	0.121	0.00412331
Human_gammaherpesvirus_4	0.0107919	1	-0.135757	0.0011903
Human_mastadenovirus_C	0.0107132	1	-0.123976	0.00324721
Alphapolyomavirus_quintihominis	0.00973478	1	-0.114326	0.00693143
Rotavirus_C	0.00938119	1	0.0136648	0.823684
Chicken_anemia_virus	0.00934044	1	-0.0628115	0.195942
Solenopsis_invicta_virus_1	0.00933621	1	0.118665	0.00477049
Orthopicobirnavirus_hominis	0.00932076	1	-0.0636786	0.190745
Turnip_yellows_virus	0.00901168	1	0.0933651	0.033216
Human_mastadenovirus_D	0.00851043	1	-0.0894288	0.0418319
Carnivore_protoparvovirus_1	0.00840614	1	0.0390547	0.452958
Mamastrovirus_8	0.00810194	1	0.0588077	0.231995
Parechovirus_A	0.00807991	1	0.0449566	0.389191
Norwalk_virus	0.00791292	1	-0.0463894	0.371834
Feline_astrovirus_2	0.00788101	1	0.0910671	0.039022
Sapovirus_sp.	0.00782362	1	0.0555294	0.266906
Decapod_penstyldensovirus_1	0.00775147	1	-0.0227487	0.711971
Salivirus_A	0.00762135	1	-0.132682	0.00148785
Salivirus_FHB	0.00725952	1	-0.032902	0.552139
Human_fecal_virus_Jorvi2	0.00715571	1	-0.133605	0.00139574
Mamastrovirus_1	0.00692012	1	0.00484783	0.941035
La_Jolla_virus	0.00691665	1	0.16867	2.86656e-05
Kobuvirus_sp.	0.00676668	1	-0.0233458	0.706401
Aichivirus_A	0.00657354	1	0.031833	0.570552
Astrovirus_MLB1	0.0064758	1	-0.0343161	0.541936
Carnivore_bocaparvovirus_2	0.00632216	1	-0.0540723	0.281178
Sapporo_virus	0.00631587	1	0.00148456	0.979708
Israeli_acute_paralysis_virus	0.00629699	1	0.213123	4.99281e-08
Feline_rotavirus	0.00629301	1	-0.0895063	0.0418319
Parus_major_densovirus	0.00615048	1	0.00162493	0.979708
Faba_bean_polerovirus_1	0.00613227	1	0.148086	0.000342211
Human_mastadenovirus_F	0.00611735	1	-0.082597	0.0625757
Molluscum_contagiosum_virus	0.00588951	1	-0.0938005	0.0329063
Dipteran_brevihamaparvovirus_2	0.00573978	1	0.0803451	0.0722559
Canine_astrovirus	0.00572854	1	0.0282856	0.616118
Enterovirus_C	0.00571505	1	0.00296746	0.971365
Human_coronavirus_229E	0.00568541	1	0.00611084	0.937617
Porcine_picobirnavirus	0.00557631	1	0.0335746	0.547752
Blattodean_pefuambidensovirus_1	0.00535536	1	0.0396083	0.446579
Avian_orthoreovirus	0.00534581	0.99	0.0281576	0.616118
Astrovirus_MLB3	0.00519603	1	0.0856107	0.0519437
Astrovirus_MLB2	0.00518668	1	-0.0298102	0.600065
Alphacoronavirus_1	0.0051611	1	0.0271707	0.633288
Betapolyomavirus_macacae	0.00495238	1	-0.0937363	0.0329063
Carnivore_bocaparvovirus_3	0.00493646	1	0.108314	0.0113919
Carnivore_bocaparvovirus_1	0.00469708	1	0.00701464	0.934581
Betacoronavirus_1	0.00465278	1	-0.0708275	0.130528
Dragonfly_associated_cyclovirus_2	0.00458497	1	0.0905571	0.0398191
Betapapillomavirus_2	0.00452403	1	0.00726697	0.934581
Human_mastadenovirus_B	0.00447237	1	0.00192929	0.979708
Gyrovirus_galga1	0.00430643	1	-0.0221243	0.712236
Hepatovirus_A	0.00429194	1	0.103531	0.0164895
Squash_mosaic_virus	0.00428818	1	-0.181522	6.0078e-06
Canine_kobuvirus	0.00402919	1	0.0606693	0.214609
Human_betaherpesvirus_7	0.00382115	1	-0.0476299	0.358322
Rotavirus_I	0.00380439	1	0.0497105	0.334995
Porcine_torovirus	0.00377671	1	-0.103334	0.0164895
Betapapillomavirus_1	0.00375967	1	-0.0872449	0.0467844
Alphamesonivirus_1	0.00370469	1	0.0767932	0.0894608
Gammapapillomavirus_1	0.00364562	1	-0.0340025	0.543578
Burkina_Faso_astrovirus	0.00354971	1	0.112117	0.00824126
Spodoptera_exigua_iflavirus_2	0.00343654	1	0.0836122	0.0591298
Human_coronavirus_NL63	0.00336385	0.93	-0.0329567	0.552139
Human_mastadenovirus_E	0.00322053	1	-0.0644117	0.185342
Dipteran_brevihamaparvovirus_1	0.00311229	1	-0.0223021	0.712236
Human_orthorubulavirus_2	0.00298739	0.96	0.0627292	0.195942
Primate_erythroparvovirus_1	0.00298236	1	-0.0204653	0.734391
Cardiovirus_B	0.0026153	1	0.042572	0.419363
Cosavirus_A	0.00250514	1	0.0668042	0.165322
Betapapillomavirus_3	0.00236062	0.99	0.0165446	0.787003
Lepidopteran_ambidensovirus_1	0.00234217	0.95	-0.0206965	0.734391
Primate_norovirus	0.0022807	1	-0.0253628	0.664203
Cardiovirus_D	0.00213196	0.99	0.0579045	0.240703
Callinectes_sapidus_reovirus_1	0.00205999	0.98	0.00544196	0.93978
Bovine_torovirus	0.00201079	1	-0.0993045	0.0227262
Human_orthorubulavirus_4	0.0018385	0.93	0.0607012	0.214609
Human_alphaherpesvirus_1	0.0018158	1	-0.0401686	0.444611
Human_rotavirus_B219	0.00180279	0.91	0.0194414	0.747005
Rhinovirus_C	0.00174364	0.99	-0.128511	0.00216675
Betapolyomavirus_quartihominis	0.00161244	0.95	0.000239569	0.99476
Alphapapillomavirus_2	0.00155191	0.87	0.0155439	0.793169
Ungulate_copiparvovirus_4	0.00153597	0.98	0.0215042	0.721223
Dipteran_protoambidensovirus_1	0.00153482	0.98	0.0537359	0.282635
Rhinovirus_A	0.00151583	0.99	-0.0424038	0.419363
Murine_astrovirus	0.00146411	0.79	0.0226233	0.711971
Alphapapillomavirus_10	0.00130589	0.94	-0.000924523	0.985904
Deltapolyomavirus_sextihominis	0.00126775	0.96	-0.0432556	0.412103
Canine_morbillivirus	0.00112658	0.94	0.0194412	0.747005
Orthopteran_miniambidensovirus_1	0.00110595	1	-0.00607255	0.937617
Rhopalosiphum_padi_virus	0.00100974	0.91	-0.0155577	0.793169
Blattodean_blattambidensovirus_1	0.000974413	0.97	-0.0407098	0.438558
Mupapillomavirus_1	0.000905018	0.97	-0.088736	0.0433071
Danaus_plexippus_plexippus_iteravirus	0.00087549	0.82	-0.0181668	0.765919
Yongsan_iflavirus_1	0.000866677	0.91	0.0167908	0.787003
Rhinovirus_B	0.000858524	0.95	-0.0293122	0.605989
Human_respirovirus_1	0.000812621	0.92	0.00705471	0.934581
Salivirus_sp.	0.000812271	0.98	-0.047006	0.3651
Enterovirus_D	0.000733435	0.88	-0.0451515	0.389191
Human_coronavirus_HKU1	0.000693732	0.74	-0.00723621	0.934581
Callinectes_sapidus_reovirus	0.000626993	0.83	-0.054399	0.279896
Canine_circovirus	0.000610303	0.7	-0.0107163	0.877993
Alphapapillomavirus_6	0.000491814	0.84	-0.015645	0.793169
Coronavirus_HKU15	0.00049172	0.7	-0.00887702	0.915807
Gammapapillomavirus_3	0.000481484	0.75	0.0266864	0.638981
Gammapapillomavirus_7	0.000382926	0.78	-0.0123241	0.84579
Murine_mastadenovirus_B	0.000362053	0.7	-0.00580525	0.937617
Simian_mastadenovirus_A	0.000354209	0.76	0.0135087	0.823684
Rhesus_adenovirus_58	0.00034336	0.72	-0.00485196	0.941035
Human_orthopneumovirus	0.000326039	0.7	-0.0882809	0.0440327
Gammapapillomavirus_24	0.000302697	0.75	-0.053356	0.284774

### Sheet: var_Month_Jun
Features_for_var_Month_Jun	Median importance	Frequency divided by total number of itterations	Correlation	FDR adj. p for correlation
Tobacco_ringspot_virus	0.151083	1	0.404118	8.8124e-29
Mammalian_orthoreovirus	0.0238459	1	0.203885	4.06696e-07
Betapolyomavirus_secuhominis	0.0236983	1	-0.166146	4.26777e-05
Norwalk_virus	0.0222622	1	-0.230444	6.10534e-09
Primate_bocaparvovirus_1	0.0222027	1	-0.203342	4.06696e-07
Alphapolyomavirus_quintihominis	0.0206656	1	-0.197654	8.93201e-07
Primate_bocaparvovirus_2	0.0194757	1	-0.196501	9.53597e-07
Alphamesonivirus_1	0.0194356	1	0.270105	3.63512e-12
Human_gammaherpesvirus_4	0.019307	1	-0.233267	4.78315e-09
Blattodean_pefuambidensovirus_1	0.0187002	1	0.073921	0.0990197
Orthopicobirnavirus_hominis	0.0173951	1	-0.194728	1.13524e-06
Carnivore_bocaparvovirus_4	0.0162708	1	0.191408	1.63494e-06
Astrovirus_VA3	0.0147726	1	0.132151	0.00163409
Human_mastadenovirus_A	0.0128615	1	-0.161972	7.00356e-05
Human_mastadenovirus_F	0.0124419	1	-0.1767	1.20496e-05
Enterovirus_C	0.0123362	1	-0.00105957	0.976828
Betapolyomavirus_hominis	0.0121209	1	-0.139092	0.000975948
Feline_astrovirus_2	0.0119688	1	0.101014	0.0196737
Human_fecal_virus_Jorvi2	0.0115803	1	-0.137913	0.00106384
Astrovirus_MLB1	0.011565	1	-0.186687	3.00667e-06
Chicken_anemia_virus	0.011555	1	-0.072051	0.107239
Molluscum_contagiosum_virus	0.0114337	1	-0.207726	2.75031e-07
Human_mastadenovirus_C	0.0112951	1	-0.169262	2.97476e-05
Kobuvirus_sp.	0.0105172	1	0.0524218	0.272106
Salivirus_FHB	0.0105073	1	0.0901289	0.0396366
Human_mastadenovirus_D	0.0102861	1	-0.135938	0.0012082
Human_respirovirus_3	0.0102309	1	0.104798	0.0150427
Mamastrovirus_1	0.00983698	1	-0.173983	1.65122e-05
Mamastrovirus_9	0.00977539	1	0.0514998	0.278692
Rotavirus_A	0.00917457	1	0.0801551	0.0713815
Porcine_picobirnavirus	0.00902137	1	-0.0110266	0.812925
Gyrovirus_galga1	0.00900533	1	-0.00587047	0.900101
Solenopsis_invicta_virus_1	0.0087597	1	0.13978	0.000947846
Rotavirus_C	0.008726	1	-0.0666962	0.146179
Carnivore_bocaparvovirus_2	0.00864881	1	-0.0946104	0.029478
Carnivore_protoparvovirus_1	0.0079249	1	-0.00467345	0.915109
Spodoptera_exigua_iflavirus_1	0.00781335	1	0.0821979	0.0648573
Sapporo_virus	0.00777694	1	-0.135622	0.0012082
Human_astrovirus	0.00777158	1	-0.0747205	0.0952877
Mamastrovirus_8	0.00769919	1	0.0207223	0.674714
Beet_western_yellows_virus	0.00767403	1	0.1073	0.0127905
Canine_astrovirus	0.00765984	1	-0.0620546	0.176126
Aichivirus_A	0.00749166	1	0.00486492	0.915109
Enterovirus_A	0.00728609	1	0.112769	0.00886325
Parechovirus_A	0.00709488	1	0.0278823	0.56981
Betacoronavirus_1	0.00689809	1	-0.0855951	0.0529162
Salivirus_A	0.00671977	1	-0.0139737	0.785499
Feline_rotavirus	0.00671802	1	-0.135239	0.0012119
Carnivore_bocaparvovirus_1	0.00643003	1	0.0204613	0.675513
Turnip_yellows_virus	0.00636009	1	0.0486902	0.298496
Squash_mosaic_virus	0.00612855	1	-0.0789408	0.0748089
Sapovirus_sp.	0.00593625	1	-0.0805794	0.0710718
Rotavirus_I	0.00583703	1	0.0327457	0.508086
Parus_major_densovirus	0.00566129	1	-0.0378913	0.421927
Astrovirus_MLB2	0.00537059	1	-0.104652	0.0150427
Betapolyomavirus_macacae	0.00519403	1	-0.11678	0.00623438
Human_mastadenovirus_B	0.00488506	1	-0.0440909	0.337739
Alphacoronavirus_1	0.00487876	1	-0.0361737	0.449694
Human_rotavirus_B219	0.00487492	1	0.126296	0.00282406
Enterovirus_B	0.00485545	1	0.0954637	0.0292357
Decapod_penstyldensovirus_1	0.00480963	1	-0.031454	0.521137
Canine_kobuvirus	0.00477486	1	0.0253197	0.5992
Porcine_torovirus	0.00441988	1	-0.0497204	0.29223
Orthopteran_miniambidensovirus_1	0.00407911	1	0.027328	0.570644
La_Jolla_virus	0.00388446	1	0.094884	0.029478
Astrovirus_MLB3	0.00384312	1	0.0159762	0.755207
Cardiovirus_B	0.00370531	1	0.0626397	0.174531
Spodoptera_exigua_iflavirus_2	0.00358717	1	0.0834537	0.060846
Dragonfly_associated_cyclovirus_2	0.00356726	1	0.0574949	0.217243
Enterovirus_D	0.00329663	1	0.062351	0.175278
Dipteran_brevihamaparvovirus_1	0.00324635	1	-0.0212787	0.667411
Betapapillomavirus_1	0.00324422	1	-0.109025	0.0112302
Primate_erythroparvovirus_1	0.00318883	1	-0.0275829	0.56981
Carnivore_bocaparvovirus_3	0.00310437	1	0.0276669	0.56981
Aphid_lethal_paralysis_virus	0.0030789	1	0.0422122	0.355042
Human_mastadenovirus_E	0.00291945	1	-0.111862	0.00912309
Betapapillomavirus_2	0.00290345	1	-0.058798	0.204487
Dipteran_brevihamaparvovirus_2	0.00282283	0.98	0.0391895	0.402491
Yongsan_iflavirus_1	0.00277037	0.98	0.0946815	0.029478
Gammapapillomavirus_1	0.00275305	1	-0.101927	0.0186133
Cardiovirus_D	0.00273065	1	0.0872826	0.0474849
Israeli_acute_paralysis_virus	0.00251861	1	0.105847	0.0142005
Primate_norovirus	0.00244487	1	-0.0140058	0.785499
Acute_bee_paralysis_virus	0.00241492	1	0.0800595	0.0713815
Sacbrood_virus	0.00241087	1	0.0924706	0.0342836
Human_betaherpesvirus_7	0.00239562	1	-0.12185	0.00428926
Deformed_wing_virus	0.00212288	1	0.0820983	0.0648573
Callinectes_sapidus_reovirus	0.00212142	0.99	0.0447923	0.329897
Bovine_torovirus	0.00212118	1	-0.121212	0.00428926
Mupapillomavirus_1	0.00210707	0.98	-0.0459125	0.320796
Faba_bean_polerovirus_1	0.00205536	1	0.0324845	0.50901
Callinectes_sapidus_reovirus_1	0.00197241	1	0.0319809	0.514825
Salivirus_sp.	0.00196612	1	-0.0101413	0.827245
Varroa_destructor_virus_1	0.00195335	1	0.0330657	0.505996
Gammapapillomavirus_24	0.00193282	0.99	0.0139293	0.785499
Potato_leafroll_virus	0.00187299	1	-0.0129556	0.788033
Cosavirus_A	0.00184873	0.98	0.051944	0.275807
Deltapolyomavirus_sextihominis	0.00170405	1	-0.0544058	0.253767
Betapapillomavirus_3	0.00156454	1	-0.0649856	0.15848
Blattodean_blattambidensovirus_1	0.00143029	0.99	-0.0438094	0.339044
Respiratory_syncytial_virus	0.00135542	0.99	-0.0907774	0.0384053
Dipteran_protoambidensovirus_1	0.00134785	0.99	-0.0230578	0.63351
Rhesus_adenovirus_66	0.00134598	0.95	0.0431601	0.345337
Feline_alphacoronavirus_1	0.0013103	0.96	0.018132	0.714843
Tobacco_virus_2	0.00122087	0.98	-0.00687708	0.883385
Burkina_Faso_astrovirus	0.001167	0.99	0.00950329	0.836
Murine_astrovirus	0.00107275	0.85	0.0130723	0.788033
Canine_morbillivirus	0.00102626	0.97	0.00286761	0.9432
Kashmir_bee_virus	0.000974406	0.95	0.0261882	0.585466
Human_alphaherpesvirus_1	0.000949566	0.99	-0.110769	0.00982731
Human_coronavirus_229E	0.000904637	0.86	-0.0955651	0.0292357
Rhinovirus_C	0.000848457	0.96	-0.141088	0.000859423
Human_mastadenovirus_G	0.000833044	0.91	0.0305312	0.53117
Hepatovirus_A	0.000826531	0.93	-0.0460089	0.320796
Rhesus_adenovirus_58	0.000813447	0.94	0.0312353	0.521233
Gammapapillomavirus_7	0.000793003	0.81	-0.0430164	0.345337
Rhinovirus_A	0.000676957	0.93	-0.121319	0.00428926
Ungulate_copiparvovirus_4	0.000654759	0.87	-0.0495319	0.29223
Black_queen_cell_virus	0.000652261	0.86	-0.011724	0.802749
Alphapapillomavirus_6	0.000650529	0.9	-0.0266132	0.581073
Monkeypox_virus	0.000593589	0.78	-0.0288126	0.55768
Rhopalosiphum_padi_virus	0.000575356	0.89	-0.0735691	0.0998954
Lepidopteran_ambidensovirus_1	0.000545757	0.81	-0.0511768	0.278692
Human_betaherpesvirus_5	0.000495258	0.74	-0.0632347	0.172922
Orthopteran_scindoambidensovirus_1	0.000459877	0.87	-0.0184489	0.714843
Human_orthorubulavirus_2	0.000354411	0.74	0.0180036	0.714843
Simian_mastadenovirus_A	0.000346247	0.74	-0.0242328	0.61305
Human_coronavirus_NL63	0.000270688	0.75	-0.0611569	0.183242

### Sheet: var_Month_Jul
Features_for_var_Month_Jul	Median importance	Frequency divided by total number of itterations	Correlation	FDR adj. p for correlation
Tobacco_ringspot_virus	0.0622639	1	0.342368	5.92969e-20
Salivirus_FHB	0.0373074	1	0.265766	3.78791e-12
Mamastrovirus_1	0.0313649	1	-0.305685	7.23286e-16
Norwalk_virus	0.0313183	1	-0.268632	2.5206e-12
Human_astrovirus	0.0281092	1	-0.287916	3.95735e-14
Salivirus_A	0.0223546	1	0.246957	1.64317e-10
Betapolyomavirus_macacae	0.0208293	1	-0.0411903	0.432136
Sapporo_virus	0.0184568	1	-0.222245	1.37569e-08
Kobuvirus_sp.	0.0174045	1	0.197386	6.77914e-07
Astrovirus_MLB1	0.0156544	1	-0.229726	3.9896e-09
Human_gammaherpesvirus_4	0.0153499	1	-0.127208	0.00266081
Salivirus_sp.	0.0143349	1	0.167258	4.80543e-05
Human_mastadenovirus_F	0.0141773	1	-0.141901	0.000872136
Alphapolyomavirus_quintihominis	0.0141255	1	-0.0225083	0.691865
Betapolyomavirus_secuhominis	0.0138566	1	-0.0111536	0.843618
Primate_bocaparvovirus_2	0.0138319	1	-0.084799	0.0695376
Enterovirus_C	0.0130708	1	0.141646	0.000872136
Human_mastadenovirus_D	0.0126011	1	-0.03736	0.487124
Carnivore_bocaparvovirus_3	0.0125996	1	0.0776513	0.0966405
Human_mastadenovirus_C	0.01207	1	-0.0716642	0.125662
Betapolyomavirus_hominis	0.0118959	1	0.0231816	0.687266
Blattodean_pefuambidensovirus_1	0.0117509	1	0.0590374	0.233884
Astrovirus_VA3	0.0116476	1	0.130864	0.00211059
Canine_astrovirus	0.0116035	1	-0.134671	0.00148523
Orthopicobirnavirus_hominis	0.0113608	1	-0.112789	0.00998855
Chicken_anemia_virus	0.011297	1	0.0181955	0.753637
Carnivore_bocaparvovirus_2	0.0107647	1	-0.0164973	0.77482
Molluscum_contagiosum_virus	0.0107579	1	-0.130122	0.00219293
Primate_bocaparvovirus_1	0.0100892	1	-0.0732311	0.119161
Mammalian_orthoreovirus	0.00969041	1	0.0810447	0.0822544
Mamastrovirus_8	0.00944658	1	-0.0836212	0.0741782
Gammapapillomavirus_1	0.00892861	1	0.00914488	0.872497
Aichivirus_A	0.00867595	1	0.0794585	0.0884977
Parus_major_densovirus	0.00865477	1	0.0764085	0.0997435
Betapapillomavirus_2	0.00859024	1	0.0499702	0.326723
Feline_rotavirus	0.00852601	1	-0.186292	3.45614e-06
Carnivore_protoparvovirus_1	0.008387	1	0.0235496	0.684245
Rotavirus_A	0.00836968	1	-0.0856135	0.0669359
Human_mastadenovirus_A	0.00830346	1	-0.0438583	0.396474
Human_fecal_virus_Jorvi2	0.00800295	1	0.0130355	0.817266
Gyrovirus_galga1	0.00786542	1	0.0529349	0.292341
Mamastrovirus_9	0.00783849	1	0.0379035	0.483043
Orthopteran_miniambidensovirus_1	0.00755185	1	0.0558717	0.268003
Squash_mosaic_virus	0.00750522	1	0.0929983	0.0431953
Sapovirus_sp.	0.00732227	1	-0.0917632	0.0459692
Solenopsis_invicta_virus_1	0.00718922	1	0.129471	0.00225937
Deltapolyomavirus_sextihominis	0.00677609	1	0.0699423	0.138092
Astrovirus_MLB2	0.006659	1	-0.102051	0.0236879
Carnivore_bocaparvovirus_1	0.00654921	1	0.012474	0.824562
Human_mastadenovirus_B	0.00647721	1	0.00720728	0.899227
Decapod_penstyldensovirus_1	0.00640063	1	0.0189076	0.748012
Alphacoronavirus_1	0.00639	1	-0.0219099	0.694759
Porcine_torovirus	0.00635863	1	-0.096002	0.0373137
Enterovirus_A	0.00629174	1	0.0377918	0.483043
Porcine_picobirnavirus	0.00609503	1	-0.0337983	0.54807
Dragonfly_associated_cyclovirus_2	0.00605636	1	0.0394503	0.45885
Canine_kobuvirus	0.00595401	1	0.0462833	0.365424
Parechovirus_A	0.00594752	1	0.0596056	0.231191
Feline_astrovirus_2	0.00587418	1	0.000431116	0.99417
Turnip_yellows_virus	0.00583194	1	-0.0943929	0.0413478
Betapapillomavirus_1	0.00569209	1	-0.0248674	0.670193
Beet_western_yellows_virus	0.00552698	1	0.0556959	0.268003
Gammapapillomavirus_3	0.00551699	1	0.141431	0.000872136
Carnivore_bocaparvovirus_4	0.00548679	1	0.0331752	0.556571
Alphamesonivirus_1	0.00536117	1	0.0538411	0.284631
Spodoptera_exigua_iflavirus_2	0.00533516	1	-0.0279414	0.628475
Canine_morbillivirus	0.00461435	1	0.101784	0.0236879
Enterovirus_D	0.0045434	1	0.0251735	0.66865
Cardiovirus_B	0.00413836	1	0.0615841	0.209435
Human_respirovirus_3	0.00403796	1	-0.0939425	0.0417387
Astrovirus_MLB3	0.00392877	1	-0.000637336	0.99417
Cardiovirus_D	0.00391582	1	0.0721454	0.123776
Betapapillomavirus_3	0.00390494	1	0.0140789	0.804445
Rotavirus_C	0.00390192	1	-0.158381	0.000143282
Rotavirus_I	0.00380484	1	-0.0572279	0.253228
Spodoptera_exigua_iflavirus_1	0.00373216	1	-0.0178078	0.757061
Betacoronavirus_1	0.00317235	1	-0.079564	0.0884977
Acute_bee_paralysis_virus	0.00312122	1	0.0252799	0.66865
Monkeypox_virus	0.00308352	1	0.0728136	0.120453
Aphid_lethal_paralysis_virus	0.00306583	1	0.029753	0.60999
Dipteran_brevihamaparvovirus_1	0.00302847	1	0.00026654	0.99417
Human_mastadenovirus_E	0.00292237	1	-0.0358578	0.513714
Human_betaherpesvirus_7	0.00292207	1	-0.041041	0.432136
Dipteran_protoambidensovirus_1	0.00266756	1	0.0241544	0.681311
Rhinovirus_A	0.00258345	1	-0.134974	0.00148523
Enterovirus_B	0.00251758	1	0.0773228	0.0968409
Israeli_acute_paralysis_virus	0.00221062	0.99	0.0305292	0.60007
Rhesus_adenovirus_66	0.00216412	0.97	0.0167336	0.77482
Mupapillomavirus_1	0.00215214	1	0.00284748	0.966254
Betapapillomavirus_4	0.00210264	0.96	0.109182	0.0134928
Human_alphaherpesvirus_1	0.00209021	0.99	-0.0928666	0.0431953
Bovine_torovirus	0.00203046	1	-0.144724	0.000713982
Human_mastadenovirus_G	0.00177872	0.99	0.0291111	0.614865
Deltapolyomavirus_decihominis	0.00166062	0.96	0.0770988	0.0968409
Rhesus_adenovirus_58	0.00156219	0.97	0.0289241	0.614865
Dipteran_brevihamaparvovirus_2	0.00150937	0.96	0.0142393	0.804445
Gammapapillomavirus_24	0.00149283	0.98	0.00817396	0.888952
Murine_mastadenovirus_B	0.00149269	0.98	0.0815816	0.0808062
Blattodean_blattambidensovirus_1	0.00148194	0.98	-0.0454748	0.371523
Gammapapillomavirus_7	0.00146379	0.96	0.0222258	0.692919
Cosavirus_A	0.00144454	1	0.0473032	0.356905
Hepatovirus_A	0.00141279	0.97	-0.0310165	0.594436
Danaus_plexippus_plexippus_iteravirus	0.00132283	0.93	0.0273744	0.634076
Human_orthorubulavirus_2	0.00125579	0.72	-0.0149224	0.796213
Lepidopteran_ambidensovirus_1	0.00124999	0.98	0.0263328	0.652736
Varroa_destructor_virus_1	0.00119618	1	-0.0674969	0.15603
Rhinovirus_C	0.00111237	0.97	-0.140802	0.000887969
Kashmir_bee_virus	0.00110924	0.93	0.022574	0.691865
Orthopteran_scindoambidensovirus_1	0.00107369	0.97	-0.00113424	0.993711
Alphapapillomavirus_10	0.00105971	0.9	-0.0134313	0.813807
Primate_norovirus	0.00101679	0.99	-0.0884102	0.0581364
Rhopalosiphum_padi_virus	0.000995469	0.92	-0.0589059	0.233884
Sacbrood_virus	0.000980646	0.93	-0.0420957	0.420793
Gammapapillomavirus_sp.	0.000939149	0.98	0.0318084	0.581876
Feline_alphacoronavirus_1	0.000921501	0.88	-0.0278555	0.628475
Simian_mastadenovirus_A	0.000911409	0.88	0.00264266	0.966254
Primate_erythroparvovirus_1	0.000903331	0.95	-0.0626806	0.199349
Deformed_wing_virus	0.000896834	0.95	-0.00938646	0.872497
Callinectes_sapidus_reovirus_1	0.000760555	0.92	-0.0783442	0.0938467
Yongsan_iflavirus_1	0.000733127	0.86	-0.0238844	0.682009
Rhinovirus_B	0.000729542	0.86	-0.0429803	0.408468
Respiratory_syncytial_virus	0.000711089	0.95	-0.136085	0.0014348
Callinectes_sapidus_reovirus	0.000695927	0.94	-0.0296157	0.60999
Faba_bean_polerovirus_1	0.00068843	0.89	0.00361999	0.962812
Human_rotavirus_B219	0.000676483	0.84	0.00655189	0.908228
Alphapapillomavirus_2	0.000590998	0.82	0.00388728	0.962812
Dyothetapapillomavirus_1	0.00058419	0.75	0.0030831	0.966254
Burkina_Faso_astrovirus	0.000541523	0.75	-0.0546633	0.277918
La_Jolla_virus	0.000451739	0.85	-0.010713	0.848001
Human_alphaherpesvirus_2	0.000400751	0.72	-0.0873161	0.061685
Alphapapillomavirus_6	0.000354942	0.7	-0.00743383	0.899227
Human_coronavirus_NL63	0.000267096	0.71	-0.0816763	0.0808062

### Sheet: var_Month_Aug
Features_for_var_Month_Aug	Median importance	Frequency divided by total number of itterations	Correlation	FDR adj. p for correlation
Salivirus_A	0.0512054	1	0.301317	8.79784e-16
Mamastrovirus_1	0.0469597	1	-0.336024	3.75956e-19
Salivirus_FHB	0.0441532	1	0.303527	6.27845e-16
Human_astrovirus	0.0354771	1	-0.316932	3.78188e-17
Norwalk_virus	0.0271766	1	-0.2141	3.56856e-08
Sapporo_virus	0.0271747	1	-0.23285	1.55284e-09
Kobuvirus_sp.	0.0230654	1	0.239825	5.27344e-10
Enterovirus_C	0.0224542	1	0.192733	9.69054e-07
Salivirus_sp.	0.0203684	1	0.23963	5.27344e-10
Human_mastadenovirus_D	0.0178365	1	0.175398	1.19367e-05
Enterovirus_D	0.0178068	1	0.22909	2.85827e-09
Tobacco_ringspot_virus	0.0170611	1	0.249871	9.09614e-11
Astrovirus_MLB1	0.0158071	1	-0.223992	6.68767e-09
Betapolyomavirus_macacae	0.0127006	1	-0.134185	0.00168437
Rhinovirus_A	0.0126242	1	0.127832	0.00303477
Betapolyomavirus_secuhominis	0.0126148	1	0.162467	6.56438e-05
Mamastrovirus_9	0.0114479	1	0.00631119	0.90884
Rotavirus_A	0.0113369	1	-0.157779	0.000114011
Human_mastadenovirus_F	0.0103567	1	0.0644609	0.1848
Primate_bocaparvovirus_2	0.0102749	1	0.0609057	0.214706
Feline_rotavirus	0.0102531	1	-0.206535	1.11886e-07
Parechovirus_A	0.0101637	1	0.120109	0.00612547
Aichivirus_A	0.00997542	1	0.11087	0.0115624
Mamastrovirus_8	0.00986028	1	-0.0584273	0.236975
Human_fecal_virus_Jorvi2	0.00983173	1	0.0811968	0.0829986
Human_mastadenovirus_C	0.00969309	1	-0.0632301	0.195861
Chicken_anemia_virus	0.00943441	1	0.077815	0.100025
Betapolyomavirus_hominis	0.00932486	1	0.110971	0.0115624
Alphapolyomavirus_quintihominis	0.00838752	1	0.0843213	0.0735288
Human_gammaherpesvirus_4	0.00832851	1	0.0503539	0.328285
Human_mastadenovirus_A	0.00829574	1	0.0845607	0.0735288
Human_mastadenovirus_B	0.00828779	1	0.0823762	0.0794715
Parus_major_densovirus	0.00810936	1	0.0813772	0.0829986
Canine_astrovirus	0.0081051	1	-0.0995499	0.0263645
Orthopicobirnavirus_hominis	0.00774902	1	0.0198253	0.726682
Carnivore_bocaparvovirus_2	0.00774873	1	-0.0290462	0.588882
Carnivore_protoparvovirus_1	0.00769185	1	-0.00942645	0.866011
Primate_bocaparvovirus_1	0.0075475	1	0.0410684	0.425885
Mammalian_orthoreovirus	0.00731129	1	0.00621999	0.90884
Hepatovirus_A	0.00719219	1	0.0393617	0.446946
Solenopsis_invicta_virus_1	0.00701515	1	0.10949	0.012722
Molluscum_contagiosum_virus	0.00688805	1	0.0269917	0.611076
Squash_mosaic_virus	0.00688051	1	0.121778	0.00540471
Betapapillomavirus_2	0.00671335	1	-0.035896	0.479961
Porcine_picobirnavirus	0.00651774	1	0.00856192	0.88002
Gammapapillomavirus_1	0.00624335	1	-0.0827476	0.0790215
Carnivore_bocaparvovirus_1	0.00612108	1	0.0028388	0.955779
Astrovirus_VA3	0.0058779	1	0.0588662	0.234405
Sapovirus_sp.	0.00583892	1	-0.0801413	0.0876721
Human_alphaherpesvirus_1	0.00582495	1	0.0326888	0.527258
Feline_astrovirus_2	0.00573914	1	-0.0382877	0.458454
Alphacoronavirus_1	0.005597	1	-0.0226773	0.682475
Enterovirus_A	0.00545104	1	0.00419617	0.937536
Betapapillomavirus_1	0.0053949	1	-0.0373325	0.464687
Astrovirus_MLB2	0.00533801	1	-0.0610295	0.214706
Carnivore_bocaparvovirus_4	0.00498528	1	0.0380965	0.458454
Human_respirovirus_3	0.00491627	1	-0.207531	1.01494e-07
Decapod_penstyldensovirus_1	0.00490794	1	0.0241941	0.658426
Cardiovirus_B	0.00482777	1	0.0715844	0.135721
Betacoronavirus_1	0.00453874	1	-0.105867	0.0161456
Human_mastadenovirus_E	0.00442656	1	-0.0162242	0.781838
Porcine_torovirus	0.00438485	1	-0.0352348	0.484362
Blattodean_pefuambidensovirus_1	0.00425109	1	0.0404931	0.429513
Canine_kobuvirus	0.00420782	1	-0.0741166	0.120439
Gyrovirus_galga1	0.00418601	1	-0.050656	0.327297
Mupapillomavirus_1	0.00409426	1	0.0418193	0.425885
Cosavirus_A	0.00397327	1	0.0671743	0.164136
Carnivore_bocaparvovirus_3	0.00387909	1	0.0200674	0.726623
Turnip_yellows_virus	0.00382936	1	-0.0455986	0.374475
Lepidopteran_ambidensovirus_1	0.00370241	1	0.0422696	0.425885
Human_betaherpesvirus_7	0.00366379	1	-0.028591	0.59089
Rotavirus_C	0.00347514	1	-0.11575	0.00835743
Monkeypox_virus	0.00346659	1	0.041744	0.425885
Rotavirus_I	0.00345949	1	-0.0758647	0.10912
Orthopteran_miniambidensovirus_1	0.00345839	1	0.0410938	0.425885
Human_rotavirus_B219	0.00331878	0.99	0.0595671	0.228476
Dipteran_brevihamaparvovirus_1	0.00330446	1	-0.0203243	0.726234
Deltapolyomavirus_sextihominis	0.00320307	1	-0.0353929	0.484362
Dipteran_protoambidensovirus_1	0.00319082	1	-0.0491244	0.337382
Cardiovirus_D	0.00287049	1	0.048499	0.339426
Aphid_lethal_paralysis_virus	0.00280829	1	0.0123053	0.828484
Ungulate_copiparvovirus_4	0.00272211	1	0.0653411	0.177953
Blattodean_blattambidensovirus_1	0.00264766	1	-0.013312	0.822425
Bovine_torovirus	0.00255645	1	-0.0840372	0.0735288
Orthopteran_scindoambidensovirus_1	0.00249175	1	0.0682491	0.156018
Murine_astrovirus	0.00236865	0.86	0.0073687	0.901507
Betapapillomavirus_3	0.00228563	1	-0.042515	0.425885
Astrovirus_MLB3	0.00225248	1	-0.0714872	0.135721
Rhesus_adenovirus_58	0.00211905	0.96	0.00220172	0.955823
Canine_circovirus	0.00209957	0.99	0.0917249	0.0461074
Enterovirus_B	0.00207602	1	0.0289908	0.588882
Simian_mastadenovirus_A	0.00202139	0.97	0.0249329	0.646912
Spodoptera_exigua_iflavirus_1	0.00184599	1	-0.0933225	0.0427292
Alphamesonivirus_1	0.00180912	1	0.0409138	0.425885
Rhinovirus_C	0.00180398	1	-0.114034	0.00949807
Dragonfly_associated_cyclovirus_2	0.00179916	1	-0.0182992	0.7514
Rhinovirus_B	0.0016964	0.99	-0.00702181	0.903471
Alphapapillomavirus_10	0.00156167	0.97	0.00553921	0.913343
Gammapapillomavirus_sp.	0.00146705	0.97	0.0539646	0.282782
Rhesus_adenovirus_66	0.00142836	0.91	0.0110316	0.843991
Canine_morbillivirus	0.00142246	0.98	0.0276835	0.605879
Israeli_acute_paralysis_virus	0.00140955	0.99	0.0367848	0.47111
Betapapillomavirus_4	0.00130781	0.92	0.0124344	0.828484
Varroa_destructor_virus_1	0.00128619	1	0.0155369	0.781838
Human_mastadenovirus_G	0.00127549	0.92	0.00202076	0.955823
Alphapapillomavirus_2	0.00122705	0.97	0.0270185	0.611076
Deltapolyomavirus_decihominis	0.00121698	0.95	0.0120333	0.829023
Human_alphaherpesvirus_2	0.00118898	0.99	0.0157849	0.781838
Deformed_wing_virus	0.00118201	0.98	0.0029094	0.955779
Primate_norovirus	0.00112266	1	-0.0921909	0.0455618
Acute_bee_paralysis_virus	0.00110243	0.95	-0.0524464	0.302332
Human_orthorubulavirus_4	0.00107677	0.88	0.0127553	0.828484
Beet_western_yellows_virus	0.00101459	0.99	-0.046442	0.366727
Avian_orthoreovirus	0.000969026	0.92	-0.0376103	0.463612
Spodoptera_exigua_iflavirus_2	0.00095708	0.98	-0.0465258	0.366727
Human_orthorubulavirus_2	0.000939265	0.78	-0.0182906	0.7514
Rhopalosiphum_padi_virus	0.000895878	0.98	-0.0409101	0.425885
Murine_mastadenovirus_B	0.000888554	0.87	0.0147045	0.795569
Respiratory_syncytial_virus	0.000858806	0.93	-0.154636	0.000161068
Callinectes_sapidus_reovirus_1	0.00084834	0.97	-0.0551619	0.275808
Rotavirus_B	0.000636695	0.8	-0.0236477	0.665579
Gammapapillomavirus_7	0.000593143	0.87	-0.0265711	0.615344
Kashmir_bee_virus	0.000577622	0.81	-0.0328507	0.527258
Feline_alphacoronavirus_1	0.000552383	0.85	-0.0108867	0.843991
Human_orthopneumovirus	0.000528598	0.92	-0.108135	0.0139605
Faba_bean_polerovirus_1	0.000527101	0.82	-0.0455384	0.374475
Primate_erythroparvovirus_1	0.000499949	0.87	-0.106552	0.0156268
Callinectes_sapidus_reovirus	0.000498437	0.89	-0.0619219	0.208355
Gammapapillomavirus_24	0.000464918	0.89	-0.0685189	0.155891
Dipteran_brevihamaparvovirus_2	0.000389834	0.71	-0.0542782	0.281695
Alphapapillomavirus_6	0.000342147	0.76	-0.0735335	0.122966
Influenza_A_virus	0.000323456	0.89	-0.128626	0.00291928
Dyothetapapillomavirus_1	0.000313971	0.76	-0.0289108	0.588882
Sacbrood_virus	0.000244403	0.75	-0.0654631	0.177953

### Sheet: var_Month_Sep
Features_for_var_Month_Sep	Median importance	Frequency divided by total number of itterations	Correlation	FDR adj. p for correlation
Enterovirus_D	0.0516611	1	0.317018	7.39306e-17
Human_astrovirus	0.0463295	1	-0.305796	7.02863e-16
Parechovirus_A	0.0369215	1	0.262908	1.17506e-11
Mamastrovirus_1	0.0288671	1	-0.255648	4.12947e-11
Rotavirus_A	0.0238228	1	-0.205845	2.68969e-07
Human_mastadenovirus_F	0.0208805	1	0.115248	0.0111594
Canine_astrovirus	0.0189974	1	-0.123263	0.0055834
Tobacco_ringspot_virus	0.0179018	1	0.145855	0.000720987
Salivirus_FHB	0.0177924	1	0.185127	6.17167e-06
Squash_mosaic_virus	0.016793	1	0.224045	1.58758e-08
Chicken_anemia_virus	0.0159388	1	-0.0182018	0.765082
Sapporo_virus	0.0153186	1	-0.0898199	0.0576842
Mammalian_orthoreovirus	0.0143289	1	-0.108427	0.0184935
Norwalk_virus	0.0141017	1	-0.0966799	0.0385144
Porcine_picobirnavirus	0.013747	1	0.0866549	0.0679849
Mamastrovirus_9	0.0137048	1	-0.0311443	0.591509
Rhopalosiphum_padi_virus	0.0128419	1	0.170771	3.8705e-05
Salivirus_A	0.0128308	1	0.16214	0.000112124
Human_mastadenovirus_D	0.0128179	1	0.107702	0.0189821
Aichivirus_A	0.0127836	1	-0.0506385	0.344606
Feline_rotavirus	0.0127458	1	-0.171529	3.8705e-05
Astrovirus_MLB1	0.0125743	1	-0.122783	0.0055834
Enterovirus_A	0.0123453	1	0.0731634	0.143481
Sapovirus_sp.	0.0123399	1	-0.0533741	0.307264
Primate_bocaparvovirus_2	0.0122768	1	0.109075	0.0181666
Rhinovirus_A	0.0122437	1	0.139416	0.00123469
Human_mastadenovirus_A	0.011126	1	0.0973202	0.0376837
Kobuvirus_sp.	0.0111107	1	0.0851094	0.0744391
Human_gammaherpesvirus_4	0.0109458	1	-0.0474269	0.370821
Cardiovirus_B	0.0109278	1	0.133115	0.00222146
Alphapolyomavirus_quintihominis	0.0104813	1	0.0537827	0.307264
Carnivore_protoparvovirus_1	0.0103586	1	-0.0949738	0.040556
Betapolyomavirus_macacae	0.0100073	1	0.0656156	0.189376
Enterovirus_C	0.00985422	1	0.105388	0.0224568
Betapolyomavirus_secuhominis	0.00947708	1	0.0670448	0.179468
Mamastrovirus_8	0.00929371	1	-0.0171623	0.778361
Primate_bocaparvovirus_1	0.00926666	1	0.0724413	0.143481
Astrovirus_MLB2	0.009093	1	-0.0815293	0.0900646
Human_fecal_virus_Jorvi2	0.00871346	1	-0.00663298	0.914874
Orthopicobirnavirus_hominis	0.00866193	1	0.039422	0.477888
Carnivore_bocaparvovirus_2	0.00846361	1	-0.0778529	0.111536
Human_mastadenovirus_C	0.00839161	1	0.0409795	0.461894
Betapolyomavirus_hominis	0.00834677	1	0.0550856	0.305033
Feline_astrovirus_2	0.00817131	1	-0.0313115	0.591509
Parus_major_densovirus	0.00809927	1	0.095352	0.0404592
Carnivore_bocaparvovirus_4	0.00723468	1	0.103318	0.0255325
Astrovirus_VA3	0.00686978	1	0.0807042	0.0934202
Molluscum_contagiosum_virus	0.00661031	1	-0.00543056	0.933858
Betacoronavirus_1	0.00645062	1	-0.109482	0.0181666
Carnivore_bocaparvovirus_1	0.00641351	1	-0.0565222	0.286417
Human_mastadenovirus_B	0.0063398	1	0.0251731	0.672347
Alphacoronavirus_1	0.00629456	1	-0.0722859	0.143481
Solenopsis_invicta_virus_1	0.006111	1	0.0415782	0.459776
Human_respirovirus_3	0.00596156	1	-0.223046	1.58758e-08
Turnip_yellows_virus	0.0058484	1	-0.0412439	0.461541
Gammapapillomavirus_1	0.00557581	1	0.0429261	0.437402
Betapapillomavirus_1	0.00532752	1	-0.00907388	0.868268
Canine_kobuvirus	0.00526894	1	-0.0528474	0.311683
Decapod_penstyldensovirus_1	0.00516411	1	0.00369944	0.954804
Human_mastadenovirus_E	0.00514285	1	0.0298944	0.603733
Porcine_torovirus	0.00512712	1	-0.013327	0.846252
Astrovirus_MLB3	0.00509289	1	0.00992132	0.860456
Acute_bee_paralysis_virus	0.00492847	1	0.0695888	0.164322
Cardiovirus_D	0.00476808	1	0.0316945	0.590036
Lepidopteran_ambidensovirus_1	0.00475901	1	0.132561	0.00222146
Rhinovirus_B	0.00473224	1	0.0638837	0.206678
Deltapolyomavirus_sextihominis	0.00465096	1	0.076312	0.118838
Betapapillomavirus_2	0.00445546	1	0.0124207	0.849564
Rotavirus_C	0.00445367	1	-0.0954812	0.0404592
Dipteran_brevihamaparvovirus_1	0.00434707	1	0.0224651	0.692872
Salivirus_sp.	0.00411281	1	0.0713222	0.14987
Human_betaherpesvirus_7	0.00405429	1	0.0101962	0.859967
Blattodean_pefuambidensovirus_1	0.0039561	1	0.027705	0.643241
Bovine_torovirus	0.0038627	1	-0.039231	0.477888
Rotavirus_I	0.00366739	1	-0.046995	0.373888
Orthopteran_miniambidensovirus_1	0.00360972	1	0.0250166	0.672347
Gyrovirus_galga1	0.00334751	1	-0.0345617	0.542292
Carnivore_bocaparvovirus_3	0.00329563	1	0.0671896	0.179468
Blattodean_blattambidensovirus_1	0.00328142	1	0.0255826	0.670426
Human_alphaherpesvirus_1	0.00272418	1	-0.000721077	0.99038
Hepatovirus_A	0.00263553	1	0.0266145	0.65178
Primate_norovirus	0.0025621	1	-0.0679633	0.175529
Dragonfly_associated_cyclovirus_2	0.00251336	1	0.0474089	0.370821
Rhinovirus_C	0.00247118	1	-0.103099	0.0255325
Aphid_lethal_paralysis_virus	0.00244161	1	0.0167813	0.781358
Avian_orthoreovirus	0.00242184	1	0.038976	0.478179
Mupapillomavirus_1	0.00233344	1	-0.0381741	0.489906
Alphapapillomavirus_10	0.00230285	1	0.0722882	0.143481
Spodoptera_exigua_iflavirus_2	0.00229683	1	0.0144543	0.825168
Varroa_destructor_virus_1	0.00228677	1	-0.0345401	0.542292
Betapapillomavirus_3	0.00225238	1	0.00929323	0.868268
Murine_mastadenovirus_B	0.00224204	0.98	0.0453045	0.400661
Gammapapillomavirus_sp.	0.00220704	0.94	0.0268014	0.65178
Orthopteran_scindoambidensovirus_1	0.00219719	0.99	0.0103771	0.859967
Deformed_wing_virus	0.00216256	0.96	-0.0331387	0.568204
Simian_mastadenovirus_A	0.0020453	0.9	0.0241516	0.675746
Human_alphaherpesvirus_2	0.00199595	0.99	0.031731	0.590036
Spodoptera_exigua_iflavirus_1	0.00195776	1	-0.0543151	0.307264
Gammapapillomavirus_7	0.00175889	1	0.0544509	0.307264
Ungulate_copiparvovirus_4	0.00172913	0.99	0.0603047	0.246511
Enterovirus_B	0.001688	1	-0.00392902	0.954804
Beet_western_yellows_virus	0.00160714	1	-0.0691599	0.165805
Alphamesonivirus_1	0.00151734	0.98	0.00325349	0.958705
Canine_circovirus	0.00146657	0.84	-0.0216455	0.700895
Respiratory_syncytial_virus	0.00141953	1	-0.14341	0.000891918
Monkeypox_virus	0.00134378	0.98	0.0402151	0.46771
Betapolyomavirus_quartihominis	0.00131995	1	0.0128336	0.849564
Human_respirovirus_1	0.00131854	0.99	-0.0279442	0.643241
Rhesus_adenovirus_58	0.00127238	0.94	0.00177947	0.979342
Human_betaherpesvirus_5	0.00123695	0.98	-0.00398845	0.954804
Human_mastadenovirus_G	0.00121488	0.97	0.0229824	0.691937
Israeli_acute_paralysis_virus	0.00111846	0.98	-0.0171536	0.778361
Canine_morbillivirus	0.00109566	0.99	-0.0225738	0.692872
Dipteran_protoambidensovirus_1	0.00101703	0.96	-0.0660295	0.187764
Kashmir_bee_virus	0.000943081	0.95	0.0161722	0.789984
Human_coronavirus_NL63	0.000824761	0.95	-0.0535322	0.307264
Callinectes_sapidus_reovirus_1	0.000787354	0.97	-0.0591539	0.259041
Feline_alphacoronavirus_1	0.00076431	0.92	-0.0117135	0.853438
Murine_astrovirus	0.000755465	0.89	0.00652437	0.914874
Human_orthorubulavirus_2	0.000694423	0.82	0.0106695	0.859967
Gammapapillomavirus_24	0.000693113	0.95	-0.0346406	0.542292
Cosavirus_A	0.000690611	0.93	-0.0237259	0.680117
Faba_bean_polerovirus_1	0.000649091	0.87	-0.0246679	0.674885
Human_orthorubulavirus_4	0.000623778	0.85	0.0118728	0.853438
Influenza_A_virus	0.000613843	0.89	-0.139796	0.00123469
Danaus_plexippus_plexippus_iteravirus	0.000583003	0.78	-0.0299097	0.603733
Primate_erythroparvovirus_1	0.000564667	0.91	-0.0994659	0.0325465
Betapapillomavirus_4	0.000553169	0.86	0.0107497	0.859967
Human_orthopneumovirus	0.000535426	0.96	-0.0924815	0.0481411
Alphapapillomavirus_6	0.000524453	0.89	-0.0124853	0.849564
Dipteran_brevihamaparvovirus_2	0.000510097	0.88	-0.0365817	0.51354
Alphapapillomavirus_2	0.000495257	0.87	-0.000723386	0.99038
Callinectes_sapidus_reovirus	0.000437951	0.88	-0.0773471	0.113065
Sacbrood_virus	0.000419679	0.86	-0.0490181	0.362686
Rhesus_adenovirus_66	0.000411616	0.74	-0.0377396	0.493999
Potato_leafroll_virus	0.00039108	0.86	-0.0846452	0.0752345
Dyothetapapillomavirus_1	0.00037807	0.77	-0.00262826	0.966577
Gammapapillomavirus_3	0.000369448	0.76	-0.0193334	0.749756
Yongsan_iflavirus_1	0.000248177	0.7	-0.0272355	0.648573

### Sheet: var_Month_Oct
Features_for_var_Month_Oct	Median importance	Frequency divided by total number of itterations	Correlation	FDR adj. p for correlation
Squash_mosaic_virus	0.0854046	1	0.406326	3.91836e-29
Parechovirus_A	0.0337101	1	0.285516	1.05174e-13
Norwalk_virus	0.0313595	1	0.223086	2.36396e-08
Sapovirus_sp.	0.02845	1	0.107206	0.0214978
Sapporo_virus	0.0241418	1	0.225464	2.0454e-08
Tobacco_ringspot_virus	0.0212881	1	0.186754	5.52759e-06
Feline_astrovirus_2	0.0191814	1	0.126475	0.00446652
Mamastrovirus_9	0.0189966	1	0.049895	0.382619
Rotavirus_A	0.0172271	1	-0.16871	5.70213e-05
Mammalian_orthoreovirus	0.0158571	1	-0.0353648	0.52948
Astrovirus_MLB1	0.0154197	1	0.0887803	0.0659405
Primate_bocaparvovirus_1	0.0149699	1	0.167749	5.84613e-05
Human_astrovirus	0.0138128	1	-0.111933	0.0152436
Enterovirus_A	0.0134848	1	0.157251	0.000210627
Astrovirus_MLB2	0.0132877	1	0.0640776	0.226204
Chicken_anemia_virus	0.0129719	1	-0.013194	0.895
Enterovirus_D	0.0120811	1	0.187966	5.36996e-06
Aichivirus_A	0.0119996	1	0.00533939	0.970016
Salivirus_A	0.0115675	1	0.148477	0.000571377
Salivirus_FHB	0.0113832	1	0.174363	2.93528e-05
Mamastrovirus_1	0.0111145	1	-0.00926096	0.932852
Human_gammaherpesvirus_4	0.0111069	1	-0.0777262	0.120485
Primate_bocaparvovirus_2	0.0105166	1	0.102306	0.0304926
Human_mastadenovirus_D	0.0102404	1	-0.0341742	0.550404
Betapolyomavirus_hominis	0.0101904	1	-0.000182933	0.997702
Mamastrovirus_8	0.00999317	1	0.109148	0.0188303
Betapolyomavirus_secuhominis	0.00992037	1	0.00125766	0.997702
Carnivore_bocaparvovirus_2	0.00988992	1	-0.075177	0.128268
Human_mastadenovirus_A	0.00987303	1	0.0979833	0.0407723
Alphapolyomavirus_quintihominis	0.00977636	1	-0.0515532	0.367045
Human_mastadenovirus_F	0.00955769	1	0.117854	0.00909654
Canine_astrovirus	0.00917485	1	0.0494263	0.383516
Orthopicobirnavirus_hominis	0.00908215	1	0.0547654	0.324399
Carnivore_protoparvovirus_1	0.00907985	1	-0.043563	0.434648
Feline_rotavirus	0.00898431	1	-0.0381634	0.504517
Carnivore_bocaparvovirus_1	0.00897117	1	-0.0847948	0.0799928
Kobuvirus_sp.	0.00895173	1	0.0889053	0.0659405
Rhopalosiphum_padi_virus	0.00893122	1	0.139991	0.00123387
Betapolyomavirus_macacae	0.00881388	1	0.0542835	0.327852
Human_fecal_virus_Jorvi2	0.0084974	1	0.00516915	0.970016
Porcine_picobirnavirus	0.00847602	1	0.0183207	0.818936
Cardiovirus_B	0.00819856	1	0.131177	0.00288146
Turnip_yellows_virus	0.00795116	1	0.0875863	0.0667122
Human_mastadenovirus_C	0.00770279	1	0.0177227	0.820776
Betacoronavirus_1	0.00768014	1	0.035939	0.52948
Molluscum_contagiosum_virus	0.00763926	1	-0.0713797	0.161262
Enterovirus_C	0.00714576	1	0.0617957	0.245459
Human_mastadenovirus_B	0.00687894	1	-0.0061289	0.968874
Cardiovirus_D	0.00644306	1	0.0779387	0.120485
Alphacoronavirus_1	0.00584141	1	-0.027773	0.653304
Rhinovirus_B	0.0058339	1	0.118978	0.00855912
Parus_major_densovirus	0.00565204	1	0.0129053	0.895
Primate_norovirus	0.00546629	1	0.0179033	0.820776
Varroa_destructor_virus_1	0.00538149	1	0.0946113	0.0482538
Dipteran_brevihamaparvovirus_1	0.00534078	1	0.0301512	0.626192
Bovine_torovirus	0.0052537	1	-0.0878052	0.0667122
Beet_western_yellows_virus	0.00521677	1	0.0217969	0.765406
Carnivore_bocaparvovirus_4	0.00518676	1	0.0479508	0.388926
Porcine_torovirus	0.00511094	1	-0.0964016	0.0448354
Astrovirus_VA3	0.00505486	1	0.0459787	0.411983
Canine_kobuvirus	0.00504382	1	-0.0447378	0.416345
Betapapillomavirus_1	0.00503758	1	-0.0839982	0.0827307
Astrovirus_MLB3	0.00496002	1	0.00750803	0.949508
Rotavirus_C	0.00483678	1	-0.143406	0.000892321
Human_respirovirus_3	0.00482412	1	-0.205196	4.1937e-07
Hepatovirus_A	0.00482197	1	0.10499	0.0251165
Decapod_penstyldensovirus_1	0.0045823	1	-0.0290282	0.637991
Human_mastadenovirus_E	0.0045083	1	-0.0289093	0.637991
Human_respirovirus_1	0.00429282	0.99	0.0422696	0.440681
Aphid_lethal_paralysis_virus	0.00416225	1	-0.0487631	0.383516
Rotavirus_I	0.00410746	1	-0.0699177	0.165726
Rhinovirus_A	0.00403343	1	0.0552517	0.320934
Solenopsis_invicta_virus_1	0.00384501	1	-0.0374855	0.504517
Rhinovirus_C	0.00378589	1	0.0236794	0.742025
Enterovirus_B	0.00363995	1	0.0942773	0.0482538
Blattodean_blattambidensovirus_1	0.00353963	1	-0.0183244	0.818936
Betapapillomavirus_2	0.00344	1	-0.0149756	0.870674
Salivirus_sp.	0.00338297	1	0.0697446	0.165726
Gammapapillomavirus_1	0.00337782	1	-0.0282833	0.64702
Lepidopteran_ambidensovirus_1	0.00330552	1	0.0209526	0.771798
Gammapapillomavirus_sp.	0.00330235	0.94	0.00151911	0.997702
Human_alphaherpesvirus_1	0.00315717	1	-0.0594889	0.266502
Human_betaherpesvirus_7	0.00312905	1	-0.123555	0.00570768
Monkeypox_virus	0.0030895	0.98	0.041611	0.444057
Blattodean_pefuambidensovirus_1	0.00301227	1	0.00496703	0.970016
Gammapapillomavirus_3	0.00282651	0.93	0.012675	0.895
Gyrovirus_galga1	0.00259	1	-0.0684011	0.177027
Mupapillomavirus_1	0.00249639	1	-0.0613656	0.247441
Orthopteran_miniambidensovirus_1	0.00228577	1	0.0114102	0.906442
Black_queen_cell_virus	0.00221738	0.99	0.0757403	0.128268
Respiratory_syncytial_virus	0.00216855	1	-0.0481153	0.388926
Callinectes_sapidus_reovirus_1	0.00206404	1	0.0358189	0.52948
Betapapillomavirus_3	0.00197628	1	-0.00692251	0.956416
Rhesus_adenovirus_58	0.00196026	0.99	0.00292558	0.997702
Deformed_wing_virus	0.00190275	0.97	0.00385554	0.982985
Rotavirus_B	0.00174829	0.92	0.0317684	0.599761
Deltapolyomavirus_sextihominis	0.00171804	1	-0.0764672	0.125264
Carnivore_bocaparvovirus_3	0.00163741	0.99	0.0413739	0.444057
Human_orthorubulavirus_4	0.0016269	0.96	0.042678	0.437423
Human_orthopneumovirus	0.00160552	1	-0.0470724	0.395772
Canine_morbillivirus	0.00156682	0.99	-0.0375851	0.504517
Influenza_A_virus	0.0015528	1	-0.0768298	0.124934
Spodoptera_exigua_iflavirus_1	0.00152239	0.99	-0.0600157	0.262916
Murine_mastadenovirus_B	0.00149924	0.96	0.045551	0.414019
Deltapolyomavirus_decihominis	0.00149494	0.85	0.0116322	0.906442
Alphamesonivirus_1	0.00146082	1	0.0353873	0.52948
Faba_bean_polerovirus_1	0.00131995	0.99	0.0183684	0.818936
Human_mastadenovirus_G	0.00124722	0.97	0.00159851	0.997702
Callinectes_sapidus_reovirus	0.00123374	0.97	0.00752153	0.949508
Dragonfly_associated_cyclovirus_2	0.00116823	0.97	-0.0228787	0.755823
Israeli_acute_paralysis_virus	0.00110559	0.97	-0.0142946	0.874359
Feline_alphacoronavirus_1	0.0010917	0.97	-0.0110521	0.908638
Potato_leafroll_virus	0.000948835	0.95	-0.0429096	0.437423
Acute_bee_paralysis_virus	0.00090196	0.97	0.0143162	0.874359
Rhesus_adenovirus_66	0.000875894	0.98	0.010451	0.910168
Avian_orthoreovirus	0.000845249	0.95	-0.000105057	0.997702
Dyothetapapillomavirus_1	0.000835169	0.78	-0.0289819	0.637991
Dipteran_protoambidensovirus_1	0.000830124	0.98	-0.0449812	0.416345
Tobacco_virus_2	0.000810728	0.9	-0.0172198	0.824673
Spodoptera_exigua_iflavirus_2	0.000796556	0.92	-0.050641	0.379018
Simian_mastadenovirus_A	0.000785556	0.89	-0.00220205	0.997702
Alphapapillomavirus_2	0.000745777	0.85	0.000217016	0.997702
Alphapapillomavirus_6	0.000729212	0.88	-0.031034	0.611172
Human_orthorubulavirus_2	0.000705798	0.88	0.0114717	0.906442
Human_alphaherpesvirus_2	0.000671811	0.95	-0.00563748	0.970016
Primate_erythroparvovirus_1	0.000614746	0.97	-0.0947302	0.0482538
Porcine_partetravirus	0.000578165	0.86	0.0209751	0.771798
Human_betaherpesvirus_5	0.000518178	0.86	-0.0375754	0.504517
Orthopteran_scindoambidensovirus_1	0.0005016	0.92	-0.00748345	0.949508
Sacbrood_virus	0.000375661	0.76	-0.0474102	0.394267
Cosavirus_A	0.00036248	0.71	-0.0453618	0.414019
Human_rotavirus_B219	0.000349489	0.74	0.0010321	0.997702
Kashmir_bee_virus	0.000316376	0.75	-0.00796791	0.949508
Ungulate_copiparvovirus_4	0.000305394	0.82	-0.0568057	0.301739
Yongsan_iflavirus_1	0.000239315	0.73	-0.0270185	0.665483

### Sheet: var_Month_Nov
Features_for_var_Month_Nov	Median importance	Frequency divided by total number of itterations	Correlation	FDR adj. p for correlation
Sapporo_virus	0.0401786	1	0.312645	2.36472e-16
Feline_astrovirus_2	0.035589	1	0.260825	1.83921e-11
Squash_mosaic_virus	0.0309656	1	0.261646	1.83921e-11
Primate_bocaparvovirus_2	0.022013	1	0.193904	1.61469e-06
Orthopicobirnavirus_hominis	0.0203376	1	0.0911199	0.066065
Human_mastadenovirus_A	0.0201576	1	0.148807	0.00041185
Rotavirus_A	0.0197329	1	-0.176096	1.53202e-05
Astrovirus_MLB1	0.0189421	1	0.202552	5.40038e-07
Human_mastadenovirus_C	0.0183475	1	0.184713	5.25153e-06
Norwalk_virus	0.0167702	1	0.22794	9.72872e-09
Human_mastadenovirus_F	0.0166606	1	0.198231	9.30886e-07
Mamastrovirus_1	0.0157355	1	0.115613	0.0118543
Sapovirus_sp.	0.0155607	1	0.111884	0.0153126
Human_mastadenovirus_B	0.0142231	1	0.0274347	0.643881
Mamastrovirus_9	0.0136604	1	-0.0220629	0.707972
Human_mastadenovirus_D	0.0135343	1	0.102271	0.0331318
Mammalian_orthoreovirus	0.0133642	1	0.049208	0.413126
Tobacco_ringspot_virus	0.0125254	1	0.0242548	0.679635
Primate_bocaparvovirus_1	0.0119572	1	0.175491	1.54075e-05
Human_gammaherpesvirus_4	0.0117844	1	0.0381913	0.55216
Canine_astrovirus	0.0117032	1	0.00796975	0.870298
Porcine_picobirnavirus	0.0114123	1	0.00883026	0.856609
Chicken_anemia_virus	0.0111674	1	0.0309714	0.606815
Rhopalosiphum_padi_virus	0.0110357	1	0.15931	0.000118701
Dipteran_brevihamaparvovirus_1	0.0109916	1	0.0895531	0.0699205
Feline_rotavirus	0.0108817	1	0.0953056	0.0507642
Human_astrovirus	0.0107709	1	0.093165	0.0581868
Betapolyomavirus_macacae	0.0103254	1	0.10911	0.0188955
Aichivirus_A	0.0100925	1	0.0767667	0.144774
Kobuvirus_sp.	0.00982933	1	-0.0397131	0.529207
Respiratory_syncytial_virus	0.00964475	1	0.183238	5.9415e-06
Astrovirus_MLB2	0.00944814	1	0.0692948	0.200145
Betapolyomavirus_secuhominis	0.00937269	1	0.098109	0.0434538
Molluscum_contagiosum_virus	0.009351	1	0.0448554	0.463084
Salivirus_A	0.00928312	1	-0.0373449	0.559442
Human_mastadenovirus_E	0.00913784	1	0.0725381	0.182459
Alphapolyomavirus_quintihominis	0.00902486	1	0.072761	0.182459
Rhinovirus_C	0.00879388	1	0.0838136	0.101115
Mamastrovirus_8	0.00874367	1	0.0522755	0.378935
Salivirus_FHB	0.00861253	1	0.0253837	0.675158
Enterovirus_C	0.00841189	1	-0.0501298	0.412505
Carnivore_bocaparvovirus_2	0.00827279	1	0.066869	0.215513
Human_fecal_virus_Jorvi2	0.00821416	1	0.0490825	0.413126
Carnivore_protoparvovirus_1	0.00812998	1	0.0686689	0.203727
Betapolyomavirus_hominis	0.00812638	1	0.0991731	0.0413597
Human_respirovirus_3	0.00798588	1	-0.224898	1.36103e-08
Parechovirus_A	0.00781532	1	0.0667592	0.215513
Betacoronavirus_1	0.00764152	1	0.0810859	0.116187
Decapod_penstyldensovirus_1	0.00717415	1	0.0205215	0.720529
Solenopsis_invicta_virus_1	0.00690846	1	0.0145941	0.794514
Alphacoronavirus_1	0.00683642	1	-0.0171982	0.768397
Turnip_yellows_virus	0.00670902	1	0.0031085	0.949788
Callinectes_sapidus_reovirus_1	0.00656277	1	0.04422	0.470871
Parus_major_densovirus	0.00630911	1	-0.0268128	0.650269
Carnivore_bocaparvovirus_1	0.00624666	1	0.00108447	0.982385
Callinectes_sapidus_reovirus	0.00619082	1	0.0531756	0.370954
Enterovirus_A	0.00609399	1	-0.0311523	0.606815
Primate_norovirus	0.00607858	1	0.0198514	0.720529
Rotavirus_I	0.00575274	1	0.0240954	0.679635
Canine_kobuvirus	0.00563856	1	0.0488675	0.413126
Porcine_torovirus	0.00547162	1	-0.060894	0.293353
Bovine_torovirus	0.00530726	1	0.0151314	0.794514
Rotavirus_C	0.00529212	1	-0.121329	0.00714006
Betapapillomavirus_1	0.00526699	1	0.0377496	0.556223
Spodoptera_exigua_iflavirus_1	0.00489525	1	0.0346789	0.591417
Gammapapillomavirus_1	0.00482332	1	0.0599188	0.298636
Rhinovirus_B	0.00466067	1	0.0879676	0.0765192
Carnivore_bocaparvovirus_4	0.00454296	1	-0.0367168	0.56634
Dipteran_protoambidensovirus_1	0.00429212	1	0.0327939	0.603583
Betapapillomavirus_2	0.00424015	1	0.0247999	0.679635
Astrovirus_VA3	0.00413618	1	-0.0555611	0.347741
Spodoptera_exigua_iflavirus_2	0.00399433	1	0.0300839	0.616062
Astrovirus_MLB3	0.0038545	1	-0.0147158	0.794514
Gyrovirus_galga1	0.00383301	1	-0.079693	0.124706
Feline_alphacoronavirus_1	0.00377794	1	0.0533358	0.370954
Blattodean_pefuambidensovirus_1	0.00369124	1	0.0143581	0.794514
Deltapolyomavirus_sextihominis	0.00355017	1	0.0600659	0.298636
Human_betaherpesvirus_7	0.00343056	1	-0.0122926	0.811748
Cardiovirus_B	0.00341906	1	0.0326149	0.603583
Betapapillomavirus_3	0.00321436	1	0.011464	0.813979
Human_orthopneumovirus	0.00310586	1	0.0626603	0.270027
Human_betaherpesvirus_5	0.00309892	1	-0.000297931	0.993483
Carnivore_bocaparvovirus_3	0.00309183	1	-0.0335879	0.602996
Human_alphaherpesvirus_2	0.00291201	1	0.0435208	0.474084
Influenza_A_virus	0.00284079	1	0.0419651	0.490395
Blattodean_blattambidensovirus_1	0.00281863	1	0.00681527	0.89051
Mupapillomavirus_1	0.0026856	1	-0.0105405	0.823778
Human_respirovirus_1	0.00265459	1	0.0586162	0.311246
Faba_bean_polerovirus_1	0.00248472	0.97	-0.0142614	0.794514
Aphid_lethal_paralysis_virus	0.00244963	1	-0.0218209	0.707972
Alphapapillomavirus_6	0.0024284	1	0.07207	0.183612
Dyothetapapillomavirus_1	0.00240175	0.99	0.0365207	0.56634
Human_orthorubulavirus_4	0.0023621	0.94	0.0287284	0.630634
Enterovirus_B	0.00234988	1	-0.0119899	0.81176
Cardiovirus_D	0.00222868	1	0.0336726	0.602996
Acute_bee_paralysis_virus	0.00221394	1	0.0437722	0.474084
Enterovirus_D	0.00221323	1	-0.0703441	0.196921
Human_alphaherpesvirus_1	0.00219319	1	-0.0462039	0.446129
Varroa_destructor_virus_1	0.002108	1	-0.0192326	0.729375
Ungulate_copiparvovirus_4	0.00202975	0.97	0.0232177	0.692047
Rhinovirus_A	0.00193925	1	-0.040472	0.51797
Gammapapillomavirus_3	0.00190826	0.95	0.0287284	0.630634
Hepatovirus_A	0.00189864	1	-0.0297984	0.61701
Primate_erythroparvovirus_1	0.00189298	1	-0.0453522	0.458389
Alphamesonivirus_1	0.00186482	1	0.0307213	0.606903
Coronavirus_HKU15	0.00185625	0.98	0.0520945	0.378935
Beet_western_yellows_virus	0.00185118	0.99	-0.0903327	0.0679647
Rotavirus_B	0.00183859	0.98	0.0202724	0.720529
Alphapapillomavirus_10	0.00177273	0.98	0.0123665	0.811748
Gammapapillomavirus_sp.	0.00175354	0.98	0.0138932	0.797396
Orthopteran_miniambidensovirus_1	0.00170031	1	-0.0669246	0.215513
Betapolyomavirus_quartihominis	0.00164428	0.98	-0.0206497	0.720529
Yongsan_iflavirus_1	0.00155531	0.99	0.0144872	0.794514
Black_queen_cell_virus	0.00154405	0.97	0.0585364	0.311246
Monkeypox_virus	0.00138795	0.89	-0.0429688	0.480202
Danaus_plexippus_plexippus_iteravirus	0.00137049	0.98	0.0320974	0.606815
Dipteran_brevihamaparvovirus_2	0.00118096	0.99	-0.0107969	0.823502
Salivirus_sp.	0.00117627	1	-0.112673	0.0149045
Gammapapillomavirus_24	0.00116985	0.96	-0.0468868	0.437632
Orthopteran_scindoambidensovirus_1	0.00116518	1	-0.0387592	0.545158
Avian_orthoreovirus	0.00116325	0.99	0.0212553	0.715637
Human_coronavirus_HKU1	0.00106393	0.86	-0.0275573	0.643881
Canine_morbillivirus	0.00105669	0.97	-0.0531062	0.370954
Human_coronavirus_NL63	0.00105512	1	-0.0246706	0.679635
Murine_astrovirus	0.000992159	0.85	-0.0034666	0.948321
Canine_circovirus	0.00097398	0.93	-0.00388679	0.948321
Lepidopteran_ambidensovirus_1	0.000883538	0.95	-0.033413	0.602996
Dragonfly_associated_cyclovirus_2	0.000882769	0.97	-0.0559271	0.347741
Rhesus_adenovirus_58	0.000830471	0.96	-0.0118053	0.81176
Deltapolyomavirus_decihominis	0.000749602	0.89	-0.026679	0.650269
Israeli_acute_paralysis_virus	0.000708615	0.95	-0.0492779	0.413126
Deformed_wing_virus	0.000705171	0.92	-0.0331488	0.603108
Murine_mastadenovirus_B	0.000678947	0.93	0.0314418	0.606815
Porcine_partetravirus	0.00063783	0.91	-0.0146476	0.794514
Betapapillomavirus_4	0.000597044	0.82	0.00164685	0.976117
Burkina_Faso_astrovirus	0.000555667	0.85	-0.0699004	0.196921
Human_coronavirus_229E	0.00050474	0.89	-0.14828	0.000412995
Potato_leafroll_virus	0.000459934	0.88	-0.0976522	0.0434561
Cosavirus_A	0.000443624	0.85	-0.055622	0.347741
Human_mastadenovirus_G	0.000426121	0.87	-0.0318109	0.606815
Gammapapillomavirus_7	0.000400103	0.94	-0.0198565	0.720529
Rhesus_adenovirus_66	0.000371653	0.84	-0.0239855	0.679635
Simian_mastadenovirus_A	0.000324272	0.77	-0.0133834	0.803528
Sacbrood_virus	0.000317684	0.82	-0.0790219	0.127243
Kashmir_bee_virus	0.000197392	0.7	-0.0426024	0.482287
Tobacco_virus_2	0.000190438	0.7	-0.082721	0.106318

### Sheet: var_Month_Dec
Features_for_var_Month_Dec	Median importance	Frequency divided by total number of itterations	Correlation	FDR adj. p for correlation
Rhinovirus_C	0.0276989	1	0.285249	2.24095e-13
Respiratory_syncytial_virus	0.0272093	1	0.277752	6.44427e-13
Sapporo_virus	0.0238451	1	0.270919	2.02122e-12
Astrovirus_MLB1	0.0219968	1	0.223676	1.41635e-08
Primate_bocaparvovirus_1	0.0202224	1	0.204136	2.27131e-07
Feline_rotavirus	0.0190593	1	0.213793	6.11494e-08
Gammapapillomavirus_24	0.0189008	1	0.0938388	0.0374584
Human_astrovirus	0.0185825	1	0.23685	1.44665e-09
Mamastrovirus_1	0.018354	1	0.241815	6.87141e-10
Astrovirus_MLB2	0.0165605	1	0.168135	3.46853e-05
Betacoronavirus_1	0.0161515	1	0.205064	2.14328e-07
Primate_bocaparvovirus_2	0.0153566	1	0.206766	1.79424e-07
Porcine_picobirnavirus	0.0153056	1	-0.123361	0.00409626
Salivirus_FHB	0.0145289	1	-0.0815471	0.074262
Feline_astrovirus_2	0.0135923	1	0.173535	1.91848e-05
Human_mastadenovirus_E	0.0131478	1	0.109157	0.0131139
Human_mastadenovirus_F	0.0129853	1	0.138083	0.000998385
Betapapillomavirus_1	0.0128875	1	0.139526	0.000996535
Rotavirus_A	0.0128746	1	-0.102407	0.0218324
Orthopicobirnavirus_hominis	0.0128492	1	0.0017838	0.983244
Mamastrovirus_9	0.0123781	1	0.0655835	0.170211
Human_mastadenovirus_B	0.0117279	1	0.0468886	0.364775
Tobacco_ringspot_virus	0.0113785	1	-0.0241919	0.658476
Human_orthopneumovirus	0.0113696	1	0.138895	0.000996535
Betapapillomavirus_3	0.0109351	1	0.0790366	0.080505
Bovine_torovirus	0.0108398	1	0.134207	0.00147042
Betapolyomavirus_hominis	0.0107411	1	0.0882616	0.050397
Betapolyomavirus_secuhominis	0.0105413	1	0.0713416	0.124352
Sapovirus_sp.	0.0105004	1	0.116146	0.00704066
Chicken_anemia_virus	0.0104756	1	0.047954	0.356841
Human_mastadenovirus_C	0.0101439	1	0.090458	0.0463679
Norwalk_virus	0.0100088	1	0.173404	1.91848e-05
Carnivore_bocaparvovirus_2	0.00989501	1	0.0887169	0.050397
Human_fecal_virus_Jorvi2	0.00980839	1	0.121214	0.00490099
Mamastrovirus_8	0.00934544	1	0.119114	0.00560609
Gammapapillomavirus_1	0.00933421	1	0.138495	0.000996535
Human_gammaherpesvirus_4	0.00928636	1	0.138797	0.000996535
Human_mastadenovirus_A	0.00926382	1	0.0962314	0.0329604
Squash_mosaic_virus	0.00923672	1	0.105993	0.0169054
Kobuvirus_sp.	0.00913897	1	-0.0330786	0.555423
Canine_astrovirus	0.00883517	1	0.0428009	0.407757
Solenopsis_invicta_virus_1	0.00858607	1	-0.216696	4.21565e-08
Human_mastadenovirus_D	0.0085806	1	0.0439379	0.395012
Alphapolyomavirus_quintihominis	0.00837708	1	0.0937495	0.0374584
Molluscum_contagiosum_virus	0.00836578	1	0.120101	0.00528502
Betapolyomavirus_quartihominis	0.00809519	1	0.0494789	0.334863
Betapolyomavirus_macacae	0.00805081	1	0.0884736	0.050397
Aichivirus_A	0.0075637	1	0.0898376	0.0475871
Alphacoronavirus_1	0.00725086	1	0.0249505	0.658476
Betapapillomavirus_2	0.00718815	1	0.0934178	0.0375875
Mammalian_orthoreovirus	0.00711692	1	0.0594732	0.223483
Enterovirus_B	0.0071024	1	0.0760635	0.097076
Salivirus_A	0.00703676	1	-0.0347261	0.543527
Porcine_torovirus	0.00693379	1	0.0605052	0.21663
Turnip_yellows_virus	0.00684435	1	0.0751185	0.100155
Rhinovirus_A	0.00679	1	0.0263655	0.640921
Influenza_A_virus	0.00666672	1	0.0978073	0.0304836
Enterovirus_C	0.00661397	1	-0.00139278	0.983244
Human_respirovirus_1	0.00653523	1	0.12828	0.00266406
Decapod_penstyldensovirus_1	0.00643532	1	-0.00559678	0.960255
Carnivore_protoparvovirus_1	0.00624927	1	0.0642851	0.181334
Dipteran_brevihamaparvovirus_1	0.00624181	1	0.047171	0.364775
Human_respirovirus_3	0.0062319	1	-0.161782	7.60275e-05
Parechovirus_A	0.0061934	1	0.00420831	0.974754
Enterovirus_A	0.00607569	1	-0.0304465	0.59103
Carnivore_bocaparvovirus_1	0.00605512	1	0.011887	0.862355
Deltapolyomavirus_sextihominis	0.00544324	1	0.0464693	0.366247
Rotavirus_C	0.00538151	1	-0.0309085	0.587304
Astrovirus_MLB3	0.00505637	1	0.0193641	0.743216
Canine_kobuvirus	0.0048745	1	0.070123	0.130407
Rhinovirus_B	0.00467331	1	0.0803066	0.0761997
Gyrovirus_galga1	0.00466584	1	-0.0879764	0.050469
Astrovirus_VA3	0.00436845	1	-0.0531101	0.292068
Human_betaherpesvirus_7	0.00431107	1	0.00194157	0.983244
Parus_major_densovirus	0.00430627	1	-0.0162958	0.792957
Human_coronavirus_NL63	0.00420632	1	0.0467878	0.364775
Blattodean_blattambidensovirus_1	0.00403057	1	0.00859704	0.903467
Callinectes_sapidus_reovirus_1	0.00400717	1	0.04124	0.431428
Carnivore_bocaparvovirus_4	0.00393535	1	-0.0724489	0.117569
Mupapillomavirus_1	0.00391983	1	0.0168779	0.784958
Human_alphaherpesvirus_1	0.00382588	1	0.0410777	0.431428
Ungulate_copiparvovirus_4	0.00381582	1	0.0091178	0.897375
Rotavirus_I	0.00377124	1	-0.0189289	0.747774
Primate_erythroparvovirus_1	0.00373004	1	0.0439589	0.395012
Human_mastadenovirus_G	0.00334078	0.98	-0.00982397	0.886836
Callinectes_sapidus_reovirus	0.00323342	1	0.0457626	0.370507
Gammapapillomavirus_sp.	0.00316393	0.97	0.0143552	0.821475
Rhesus_adenovirus_58	0.0029933	0.98	-0.00993404	0.886836
Dipteran_protoambidensovirus_1	0.00298352	1	0.00169074	0.983244
Porcine_partetravirus	0.00285233	1	0.0811988	0.074262
Coronavirus_HKU15	0.00285019	0.93	-0.0017174	0.983244
Canine_circovirus	0.00283966	0.97	0.0235659	0.66745
Blattodean_pefuambidensovirus_1	0.00272644	1	0.032989	0.555423
Cardiovirus_B	0.00250692	1	-0.0552146	0.271458
Alphapapillomavirus_10	0.00244553	0.92	-0.0285729	0.617452
Spodoptera_exigua_iflavirus_1	0.00234031	1	-0.0460054	0.370314
Gammapapillomavirus_7	0.00226445	0.97	0.022556	0.679877
Alphapapillomavirus_6	0.00209102	1	0.0340987	0.546726
Primate_norovirus	0.00207036	1	-0.0254207	0.657276
Aphid_lethal_paralysis_virus	0.00191193	1	-0.149498	0.000336765
Avian_orthoreovirus	0.00188281	1	-0.0122451	0.859951
Tobacco_virus_2	0.00181872	0.9	-0.080606	0.0759164
Carnivore_bocaparvovirus_3	0.00167804	1	-0.0267729	0.640921
Orthopteran_miniambidensovirus_1	0.00162419	1	-0.0175804	0.774055
Human_alphaherpesvirus_2	0.00159139	0.99	0.0110639	0.86969
Rhopalosiphum_padi_virus	0.00148212	1	-0.0703326	0.130407
Spodoptera_exigua_iflavirus_2	0.00146478	1	-0.0624797	0.196021
Human_coronavirus_229E	0.00145943	1	-0.0988793	0.0286402
Yongsan_iflavirus_1	0.00141237	0.99	0.0144212	0.821475
Feline_alphacoronavirus_1	0.00133938	1	-0.00538136	0.960255
Human_coronavirus_HKU1	0.00133745	0.89	0.0292407	0.607618
Enterovirus_D	0.00127951	1	-0.105212	0.0175944
Orthopteran_scindoambidensovirus_1	0.00124295	0.99	0.0300651	0.594287
Varroa_destructor_virus_1	0.00119403	0.98	-0.0797079	0.0781236
Beet_western_yellows_virus	0.00118753	1	-0.0811671	0.074262
Rhesus_adenovirus_66	0.00112496	0.96	-0.00208953	0.983244
Human_rotavirus_B219	0.00106899	0.91	-0.033665	0.551016
La_Jolla_virus	0.0010659	0.93	-0.0264604	0.640921
Salivirus_sp.	0.00101032	1	-0.0522362	0.301867
Canine_morbillivirus	0.000986488	0.99	-0.0233104	0.667963
Hepatovirus_A	0.000940275	0.99	-0.0512616	0.309719
Human_orthorubulavirus_2	0.000937394	0.81	-0.0266058	0.640921
Cardiovirus_D	0.000907727	0.96	-0.0243956	0.658476
Alphamesonivirus_1	0.000886685	0.97	-0.0595112	0.223483
Human_betaherpesvirus_5	0.000873135	0.98	-0.000766108	0.983244
Dipteran_brevihamaparvovirus_2	0.000791733	0.96	-0.0277317	0.631336
Alphapapillomavirus_2	0.000788167	0.81	-0.0356074	0.529448
Deltapolyomavirus_decihominis	0.000749847	0.95	0.0558099	0.26636
Faba_bean_polerovirus_1	0.00061996	0.92	-0.0144225	0.821475
Simian_mastadenovirus_A	0.000583334	0.96	-0.0137722	0.829391
Lepidopteran_ambidensovirus_1	0.00052565	0.87	-0.0341729	0.546726
Dragonfly_associated_cyclovirus_2	0.000516656	0.94	-0.118824	0.00560609
Acute_bee_paralysis_virus	0.000500018	0.89	-0.0837611	0.0663668
Human_orthorubulavirus_4	0.000499786	0.9	0.00128088	0.983244
Burkina_Faso_astrovirus	0.000382286	0.85	-0.0517363	0.305966
Monkeypox_virus	0.000373324	0.84	0.00160716	0.983244
Murine_astrovirus	0.00033971	0.82	-0.0308492	0.587304
Kashmir_bee_virus	0.000264344	0.73	-0.0427872	0.407757
Cosavirus_A	0.000224499	0.74	-0.0356668	0.529448
